# Cross-talk between red blood cells and plasma influences blood flow and omics phenotypes in severe COVID-19

**DOI:** 10.1101/2022.03.31.22273226

**Authors:** Steffen M. Recktenwald, Greta Simionato, Marcelle G. M. Lopez, Fabia Gamboni, Monika Dzieciatkowska, Patrick Meybohm, Kai Zacharowski, Andreas von Knethen, Christian Wagner, Lars Kaestner, Angelo D’Alessandro, Stephan Quint

## Abstract

Coronavirus disease 2019 (COVID-19) is caused by the Severe Acute Respiratory Syndrome Coronavirus 2 (SARS-CoV-2) and can affect multiple organs, among which is the circulatory system. Inflammation and mortality risk markers were previously detected in COVID-19 plasma and red blood cells (RBCs) metabolic and proteomic profiles. Additionally, biophysical properties, such as deformability, were found to be changed during the infection. Based on such data, we aim to better characterize RBC functions in COVID-19. We evaluate the flow properties of RBCs in severe COVID-19 patients admitted to the intensive care unit by using *in vitro* microfluidic techniques and automated methods, including artificial neural networks, for an unbiased RBC analysis. We find strong flow and RBC shape impairment in COVID-19 samples and demonstrate that such changes are reversible upon suspension of COVID-19 RBCs in healthy plasma. Vice versa, healthy RBCs immediately resemble COVID-19 RBCs when suspended in COVID-19 plasma. Proteomics and metabolomics analyses allow us to detect the effect of plasma exchanges on both plasma and RBCs and demonstrate a new role of RBCs in maintaining plasma equilibria at the expense of their flow properties. Our findings provide a framework for further investigations of clinical relevance for therapies against COVID-19 and possibly other infectious diseases.

## Supplementary Table S2 for "Cross-talk between red blood cells and plasma influences blood flow and omics phenotypes in severe COVID-19"

### Sheet: Master plasma
	Group	shape_ratio	echi	L_tryptophan	kynurenine	Trp_Kyn	L_alanine	L_arginine	L_asparagine	L_aspartate	L_glutamate	L_glutamine	L_histidine	L_leucine	L_lysine	L_methionine	L_phenylalanine	L_proline	L_serine	L_threonine	L_tyrosine	L_valine	L_cystine	Adenosine	Adenine	Guanine	dCMP	Thymidine	Uracil	Inosine	Hypoxanthine	Xanthine	Allantoate	x5_Hydroxyisourate	Urate	x2__3__CyclicCMP	x5_6_Dihydrothymine	Pyridoxal	x4_Pyridoxate	Pyridoxamine5__phosphate	Nicotinamide	Phosphate	Diphosphate	D_Glucose	D_Glucose6_phosphate	D_Glyceraldehyde3_phosphate_GlyceronePhosphate	x2_3_Phospho_D_glycerate	Pyruvate	Lactate	Maltose	Mannitol	D_Ribose	D_Rhamnose	D_Arabitol	Citrate	x2_Oxoglutarate	x2_Oxoglutaramate	Succinate	Fumarate	Malate	Oxaloacetate	x2_Hydroxyglutarate_Citramalate	Sedoheptulose7_phosphate	alpha_D_Ribose1_phosphate	Glutathione	x5_Oxoproline	S_Glutathionyl_L_cysteine	Cys_Gly	Dehydroascorbate	gamma_Glutamyl_Se_methylselenocysteine	gamma_L_Glutamyl_D_alanine	gamma_Glutamyl_gamma_aminobutyrate	gamma_L_Glutamylputrescine	x_5_L_Glutamyl__L_glutamine	L_Homocysteine	Cystathionine	Dimethylglycine	Phosphoserine	S_Adenosyl_L_methionine	Folate	Tetrahydrofolate	L_Homoserine	Ornithine	L_Citrulline	Argininosuccinate	Spermidine	Spermine	N_Acetylneuraminate	N_Glycoloyl_neuraminate	L_Arabinose	x1_4_beta_D_Xylan	beta_L_Arabinose1_phosphate	x5_Guanidino_2_oxopentanoate	Phosphocreatine	Creatine	Creatinine	x4_Acetamidobutanoate	N_Acetylornithine	Guanidinoacetate	trans_4_Hydroxy_L_proline	x5_Aminopentanoate	Pantothenol	Pantetheine	Taurine	x3_Sulfino_L_alanine	Thiocysteine	x2S_5S_MethionineSulfoximine	L_Selenomethionine	x3_Sulfocatechol	L_Cysteate	L_MethionineS_oxide	x5_Hydroxyindoleacetate	Indole	Indole_3_acetaldehyde	Indole_3_acetate	Indoxyl	x6_HydroxykynurenicAcid	L_Tryptophanamide	N_formylKynurenine	Anthranilate	PicolinicAcid	g_Oxalo_crotonate	Formyl_5_hydroxy_kynurenamine	x8_Methoxykynurenate	Dopamine	Ectoine	Glycerol3_phosphate	Sphingosine1_phosphate	sn_glycero_3_Phosphoethanolamine	Sphinganine1_phosphate	L_Carnitine	acetyl_carnitine_acyl_C2_	propionyl_carnitine_acyl_C3_	butanoyl_l_carnitine_acyl_C4_	acyl_C4_OH_Hydroxybutyrylcarnitine_	acyl_C4_DC	acyl_C5_1_Tiglylcarnitine_	acyl_C5_OH_hydroxyisovalerylcarnitine_	hexanoyl_L_carnitine_acyl_C6_	L_octanoylcarnitine_acyl_C8_	octenoyl_l_carnitine_acyl_C8_1_	O_tetradecanoyl_L_carnitine_acyl_C14_	HexanoicAcid_caproate_	HeptanoicAcid	NonanoicAcid_pelargonicAcid_	DecanoicAcid_capricAcid_	DodecanoicAcid_lauricAcid_	TetradecanoicAcid_myristicAcid_	HexadecanoicAcid_palmiticAcid_	OctadecanoicAcid_stearicAcid_	TetradecenoicAcid_myristoleicAcid_	HexadecenoicAcid_PalmitoleicAcid_	OctadecenoicAcid_OleicAcid_	LinoleicAcid__9Z_12Z__OctadecadienoicAcid_	a_LinolenicAcid_OctadecatrienoicAcid_	ArachidonicAcid_EicosatetraenoicAcid_	DocosahexaenoicAcid	DodecanedioicAcid	EicosapentaenoicAcid	Dihomo_gamma_linolenicAcid__8Z_11Z_14Z__IcosatrienoicAcid_	DocosapentaenoicAcid__7Z_10Z_13Z_16Z_19Z__Docosa_7_10_13_16_19_	L_alanine_uM_	L_arginine_uM_	L_asparagine_uM_	L_aspartate_uM_	L_cysteine_uM_	L_glutamate_uM_	L_glutamine_uM_	glycine_uM_	L_histidine_uM_	L_leucine_uM_	L_lysine_uM_	L_methionine_uM_	L_phenylalanine_uM_	L_proline_uM_	L_serine_uM_	L_threonine_uM_	L_tyrosine_uM_	L_valine_uM_	L_cystine_uM_	D_Glucose_uM_	D_Hexose_phosphate_uM_	D_Glyceraldehyde3_phosphate_GlyceronePhosphate_uM_	x2_3_Phospho_D_glycerate_uM_	Pyruvate_uM_	Lactate_uM_	Maltose_Sucrose_uM_	Mannitol_Sorbitol_uM_	D_Ribose_uM_	Citrate_uM_	x2_Oxoglutarate_uM_	Succinate_uM_	Fumarate_uM_	Malate_uM_	Oxaloacetate_uM_	x2_Hydroxyglutarate_uM_	Sedoheptulose7_phosphate_uM_	alpha_D_Ribose1_phosphate_uM_	Glutathione_uM_	x5_Oxoproline_uM_	S_Glutathionyl_L_cysteine_uM_	Cys_Gly_uM_	Ascorbate_uM_	Dehydroascorbate_uM_	gamma_L_Glutamyl_D_alanine_uM_	x_5_L_Glutamyl__L_glutamine_uM_	L_Homocysteine_uM_	Phosphoserine_uM_	Ornithine_uM_	L_Citrulline_uM_	x1_4_beta_D_Xylan_uM_	Guanidinoacetate_uM_	Taurine_uM_	Glycerol3_phosphate_uM_	L_Carnitine_uM_	Propionylcarnitine_uM_	Hydroxypropionylcarnitine_uM_	Butyrylcarnitine_uM_	Tiglylcarnitine_uM_	Valerylcarnitine_uM_	HydroxyisovaleroylCarnitine_uM_	Hexenoylcarnitine_uM_	Methylglutarylcarnitine_uM_	Hexanoylcarnitine_uM_	Pimelylcarnitine_uM_	HydroxyhexanoylCarnitine_uM_	Octenoylcarnitine_uM_	Octanoylcarnitine_uM_	HydroxyoctanoylCarnitine_uM_	Decanoylcarnitine_uM_	HydroxydecanoylCarnitine_uM_	Dodecanedioylcarnitine_uM_	HydroxydodecanoylCarnitine_uM_	Tetradecanoylcarnitine_uM_	HydroxytetradecanoylCarnitine_uM_	Acetylcarnitine_uM_	HexanoicAcid_caproate__uM_	HeptanoicAcid_uM_	OctanoicAcid_caprylate__uM_	NonanoicAcid_pelargonate__uM_	DecanoicAcid_caprate__uM_	DodecanoicAcid_uM_	TetradecanoicAcid_uM_	HexadecanoicAcid_uM_	OctadecanoicAcid_uM_	TetradecenoicAcid_uM_	HexadecenoicAcid_uM_	OctadecenoicAcid_uM_	OctadecadienoicAcid_uM_	OctadecatrienoicAcid_uM_	EicosatetraenoicAcid_uM_	EicosapentaenoicAcid_uM_	DocosahexaenoicAcid_uM_	DodecanedioicAcid_uM_	x_8Z_11Z_14Z__IcosatrienoicAcid_uM_	x_5Z_8Z_11Z_14Z_17Z__IcosapentaenoicAcid_uM_	x_7Z_10Z_13Z_16Z_19Z__Docosa_7_10_13_16_19_pentaenoicAcid_uM_	ALB	Var5	C3	SERPINA1	A2M	FGB	APOB	TF	FGA	FGG	Var14	C4B	CP	IGHM	APOA1	SERPINA3	IGHG2	CFH	TTR	IGHG3	FN1	PLG	HP	HPX	IGHA1	ITIH4	GC	CFB	SERPINC1	C5	C4BPA	Var35	HBA1	F2	AHSG	ITIH2	ITIH1	A1BG	HBB	KNG1	RBP4	SERPING1	APOA4	APOH	CLU	HRG	C1R	GSN	IGKC	IGHG4	APOE	AMBP	C9	SERPINF2	AFM	C1S	ITIH3	ORM1	C8B	AZGP1	VWF	SERPIND1	PON1	KRT1	VTN	CFI	IGLC2	C6	AGT	IGKV3D_20	C8A	ORM2	C7	CD5L	PROS1	LRG1	PGLYRP2	KLKB1	SERPINA4	C1QC	C2	IGHV4_30_4	C1QB	KRT9	IGHV3_30	C1QA	HPR	F12	ACTB	CRP	IGLV3_9	C8G	JCHAIN	LPA	IGFALS	SAA1	CPN2	IGHV5_51	SAA2	APOC3	KRT10	Var105	SAA4	CFHR1	LBP	SERPINA7	FBLN1	IGKV4_1	APCS	APOL1	F13B	APOC1	SERPINA6	HABP2	LUM	LGALS3BP	SERPINF1	IGKV3_15	IGHV4_39	APOD	IGHV3_9	C4A	EFEMP1	F5	IGLV1_47	CPN1	IGHV3_23	ATRN	CPB2	IGHV1_18	COL12A1	KRT2	CA1	IGKV1_5	IGHV2_26	FCN3	IGHV3_21	F13A1	IGHV3_7	CD14	HBD	PZP	IGHV3_30_3	IGHV3_74	S100A9	IGLV3_25	C4BPB	SERPINA10	TSC22D2	LTF	CFP	F9	Var156	PIGR	GPLD1	GPX3	IGHV3_53	APOM	IGKV3_20	MBL2	PRG4	IGHV3_15	IGKV3_11	PROC	IGHV2_5	IGKV1_8	IGKV1_6	PLTP	SHBG	IGHV1_2	MST1	IGKV1_17	B2M	IGHV1_8	CLEC3B	CST3	COMP	THBS1	IGKV2_28	C1RL	IGKV1_27	LRIG1	IGHV3_48	IGLV1_51	ADIPOQ	F10	IGHV1_69	CNDP1	BCHE	FETUB	QSOX1	IGKV1D_12	IGHV3_72	COL1A1	SERPINA5	NEK4	IGLV3_1	TTN	IGKV1_16	F11	BTD	SNTG1	IGHV3_49	APOC4	IGHV2_70D	MASP1	IGKV2D_29	FCGBP	PRR30	APOA2	TGFBI	IGKV1_33	PF4	PRDX2	Var218	Var219	IGKV2_24	TLN1	IGLV1_40	IGLV3_19	IGHV1_24	ACTA1	MASP2	S100A8	LCN2	PRX	IGKV1_39	ECM1	IGLC3	MPO	CFHR5	MYH9	LCAT	IGHV1_46	IGKV2_40	IGHV3_11	IGLV2_14	IGLC7	FCN2	IGHV4_28	IGHV6_1	IGKV2_30	AHNAK	CAT	IGHV3_73	IGKV1D_8	DEFA3	FGL1	COL1A2	IGHV3_13	IGKV6D_21	ARHGAP21	KRT83	IGLV2_11	SUCO	ELANE	CMYA5	IGHV3_43	IGLV1_44	ADAM28	CAMP	IGHV1_3	IGLV8_61	PRTN3	SLK	LDHB	RNASE1	DST	PROZ	HGFAC	IGLV1_36	IGKV1_13	SLC4A1	IGLV4_69	PPBP	IGHV4_30_2	MAN1A1	MCM10	TTF2	CEP350	CDK19	IGLV3_27	HERC2	GAPDH	CETP	IGHV3_64D	CNTLN	GCN1	APMAP	IGHV4_4	HEATR1	GGH	STIL	GEN1	MINPP1	MUC16	CRISP3	NFE2L2	NACA	DIDO1	UBE2O	ECPAS	FLNA	IGHV1_69_2	GPATCH1	ERN1	CFD	MMP9	VNN1	PKHD1	TNC	IGFBP2	KHDC4	IGHV3_64	KRT14	IGLV2_8	DHX33	UGT2B15	NDUFV1	YWHAZ	CFHR2	IGHV3_20	CHD4	IGLV3_10	SELENOP	DMAP1	MB	SMC5	HIST1H4A	HIST1H2AB	IGLV2_18	F7	ALDOB	NIPBL	NSRP1	PRG2	MMP1	MYBPC3	IGFBP3	PRKDC	SMC3	FTL	MKI67	CEP162	SPEF2	STARD5	DBH	ADGRV1	CFHR3	NOLC1	DNAH17	CHD5	CFL1	SPTA1	KRT6B	ATP6V1C1	SELL	SHROOM3	PRR14L	IGLC6	SPEN	TMC8	TFRC	PGLYRP1	PRDX6	PTGDS	ACTN1	RYR1	PON3	BLVRB	BAHCC1	CA2	DNAH1	CALR	PKM	HSPG2	DDX43	HTT	LCP1	MYO5A	ARHGEF15	RAP1B	REG3A	COL6A3	POLQ	APOF	IGHV7_4_1	IGLV6_57	PFN1	TFPI	DDT	PCYOX1	MRC1	HSPA5	GP1BA	PERM1	IGHV5_10_1	KRT5	HRNR	HIST1H2BB	TSKU	IGLL1	UTP20	BCL9L	XIRP1	RAD54L2	KRT33B	IGLV7_46	ANPEP	REG1B	CD44	VSIG4	COL18A1	YTHDC2	CNOT2	TPM4	TENM4	MMP2	CEP290	PRMT5	ITPR3	MFAP4	FCGR3B	CTSD	ICAM1	TMEM25	ALDOA	FNDC1	PPIA	CEP164	IGLV9_49	SETD1A	PRRC2B	ARHGAP5	VASN	HBG2	DCAF1	COL4A4	INHBC	TUBA3C	FERMT3	PHLDB1	COL5A3	SFTPB	IGFBP4	PI16	COL5A1_AS1	HLA_C	RIMS1	IGKV6_21	UGT1A4	TKT	SFTPD	KHSRP	BCL9	CTNNB1	CTSG	LTA4H	SVEP1	CHI3L1	B4GALT1	IKBKE	STOM	ANK1	UBR4	SIPA1L3	HECTD4	NUP214	KRT75	SDK1	COL3A1	TUBB1	KATNAL2	CREBBP	KRT36	KRT31	IGFBP6	MAP1A	TOPORS	SERPINB1	FRAS1	SYCP2	TBC1D9B	VCL	EMSY	KRT87P	TACC3	SOD3	ITGA2B	SPP2	PRUNE2	USP8	ABCA5	ADAMTS16	FLG2	S100A7	DYNC1H1	KIAA1217	STATH	FABP3	GP5	NID1	CORO1A	PPP4R4	FBXW10	ENO1	FCMR	SMG6	DSP	RRAGA	GREB1L	SACS	TAGLN2	CES1	EPB42	SLC2A1	NFIB	GLIPR2	IFT172	TRIM33	TMEM143	TDRD7	AMY2B	OLFM4	NCDN	MEGF11	CAVIN2	SERPINB4	SYCP1	KRT85	PLEK	MMRN1	ARPC1B	CA3	NCAPG2	EIF3B	VCAM1	GOLGA6L4	TUBB	TPI1	TIMP1	KRT4	CD163	SETD1B	ANXA1	SPRY2	Var550
1	01-Ctrl in Ctrl	0.0344977	0	35907260	239052	150.207	6654366	897922	272664	37562.8	1111657	7087190	2397197	41288630	5110390	2940673	8160698	22804070	608619	1411403	13000900	27208690	474044	126209	577530	115050	21493.6	184585	335054	32108.8	3819988	200810	871177	77755.3	9344084	15750.6	879528	115440	24587.1	182757	283159	5306176	56359.1	3350971	27983.3	1464793	7159.65	1363119	25971970	30369.2	101898	252513	345928	25465.7	2903136	201110	43033	416940	48859.9	328682	29043.3	84605.8	8326.67	11443.9	59126.7	5131538	24497.9	9253.96	93726.7	335571	93837.1	12638.8	55019.3	154500	96985.4	14079.1	579716	272686	0	0	5607.98	1411403	2636256	441469	7852.94	142582	30743.4	19517.3	42611.1	252513	249581	11443.9	778170	148889	5479630	9027263	105847	98308.3	185928	245074	27208690	18830	34708.9	5580700	24022.4	23877.3	265378	21700.3	421922	38794.6	36131.1	46483.6	2882563	87405.6	103525	83892	7400.85	0	0	2638581	2826812	304697	239052	24787.1	110812	82487.9	23266.2	43970.9	9605.14	20719.5	199769400	6793620	381868	422610	113046	62492.9	1970808	12917.6	342604	296104	4806674	47199.7	1083678	1425609	2834543	508419	569234	1069024	6458752	2039372	88268.3	241944	671632	200634	14551.9	4093.31	1320.73	253980	630.066	281.299	14310.2	946.885	34.9402	9.30109	9.31364	3.317	243.156	1201.58	528.886	293.431	239.254	469.559	29.6063	145.631	654.905	333.872	582.277	129.392	825.598	232.72	532.976	4.45079	9.65284	0.0471814	8.98282	171.153	4.83026	16.207	40.1625	283.109	24.6702	31.9935	8.68368	58.4154	5.16177	10.3786	1.32437	1.82016	4.65018	87.9357	2.8177	1.69918	11.1633	14.9074	14.057	34.5093	17.8637	39.7081	80.8337	20.3191	39.6962	6.16636	1024.71	0	41.7645	0.660712	0.0294724	0.563252	0.935016	0.299825	0.00862385	4.35457	0.0342819	0.247655	0.0315347	0.141935	1.67336	0.216858	0.0686652	0.0658339	0.058755	0.0483407	0.0196879	0.55062	7.53443	13.3144	88.6534	116.626	194.333	231.888	41.5927	46.5678	87.4546	528.377	166.837	7.22105	19.7929	54.9448	16.4134	1.19046	0.334865	0.0515443	0.108046	20.7776	0.0230125	0.0515443	0.029102	4787	1185	760	762	934	593	584	845	438	419	491	347	353	344	227	134	364	167	212	311	162	190	166	174	112	145	166	122	178	103	91	78	123	108	119	98	110	75	90	83	94	67	70	47	61	64	66	87	540	293	46	38	44	63	63	36	16	21	43	36	10	51	52	41	34	29	101	29	28	54	26	20	23	36	26	20	38	36	38	18	18	28	29	17	17	22	111	19	48	0	14	15	19	7	27	0	14	17	0	15	13	51	12	15	0	9	9	18	10	15	12	14	18	10	10	8	7	0	0	9	18	348	6	1	7	12	20	15	6	7	0	9	10	0	9	8	18	12	15	4	36	127	0	25	6	1	6	6	0	7	9	6	4	2	6	6	0	7	59	6	5	3	5	3	4	6	8	6	7	2	3	5	0	0	8	0	2	12	10	5	4	0	0	1	15	2	3	3	10	4	4	0	5	0	5	0	2	1	0	4	4	0	2	0	4	0	0	0	0	3	0	0	6	0	217	2	5	24	0	0	0	19	0	0	3	0	6	0	103	2	0	27	0	0	5	0	0	34	0	0	0	4	0	0	0	0	5	0	0	0	2	0	0	0	0	0	0	0	0	0	0	5	0	2	0	0	0	0	0	2	0	0	9	3	5	0	0	0	0	0	0	0	0	5	6	0	0	0	0	0	0	0	0	0	0	0	0	0	0	0	0	0	12	0	0	0	0	0	0	0	0	0	0	0	0	0	0	0	0	2	0	0	0	0	0	0	0	0	0	0	0	0	0	0	0	0	0	0	0	0	0	0	0	0	0	0	0	0	0	0	0	0	4	0	0	0	2	1	0	0	0	0	0	0	2	0	8	0	0	0	0	0	0	0	3	0	0	0	0	0	0	0	0	0	0	0	0	0	2	0	0	0	0	0	0	0	0	0	0	0	0	0	0	0	0	0	0	0	0	0	0	0	0	0	0	6	0	0	0	0	0	0	0	0	0	0	0	0	0	0	0	0	0	0	0	0	0	0	0	0	3	0	0	0	0	0	0	0	0	0	0	0	0	0	0	0	0	0	0	0	0	0	3	0	0	0	0	0	0	0	0	4	0	0	0	0	0	0	0	0	0	0	0	1	0	0	0	0	2	0	0	0	0	0	0	0	0	0	0	0	1	0	1	0	0	0	0	0	0	0	0	0	0	0	0	0	0	0	0	0	0	0	0	0	0	0	0	0	0	0	2	0	0	0	0	0	0	0	0	0	0	0	0	0	0	0	21506
2	01-Ctrl in Ctrl	0.0344977	0	40773210	238205	171.169	6970756	865540	277163	45086.6	1324516	7969912	2645379	47674510	5378876	2738042	7942590	26301070	638176	1730790	15378330	24455900	468526	97828.5	647898	91427.8	23083.3	160805	238378	34944.9	3589907	249878	1002175	63717.8	10913890	19008.4	866746	91968.5	29181.8	283968	251133	6125218	83310.6	3140237	29263	576343	9544.09	1491284	28776070	26260.4	45005	316913	376562	22981.8	4007177	244386	62040.1	244658	32775.7	389576	33694	70820	6306.68	15893.1	35724.6	4414620	32684.9	10970	130777	379300	118723	9689.17	47982.5	179242	77933.6	20421.2	619634	222546	0	0	13993.3	1730790	2745836	534068	16549.4	104704	5374.93	21480.8	50890.9	316913	210384	15893.1	913354	165735	5253095	9999479	91519.1	96472.1	207144	263954	24455900	23519	56027.9	5745828	20494.8	12021.8	382276	22976.3	461348	39664.1	41898.6	51621.3	2437626	54822.2	122586	89535.3	8520.47	5505.07	10775	2281870	2273162	242194	238205	14848.1	90821.5	70909.5	27463	24471	13005.9	30079.9	208318300	7332362	403088	555720	128249	56910.6	1441639	19376.1	256513	264118	4960934	33888.5	991723	1278239	3821917	563812	579382	1432687	10520810	3264122	98964.3	310101	1019010	278748	27094.2	6052.16	1759.43	203739	1312.27	680.33	16719.8	988.1	38.3177	9.40516	13.7642	3.5163	266.741	1342.5	1407.42	314.272	240.467	450.965	29.4205	149.377	711.584	328.048	597.578	132.817	853.878	182.522	508.561	4.73914	3.35318	0.0555278	8.67633	167.42	4.25286	8.629	51.324	318.534	26.0992	20.1469	5.12237	60.8851	5.26589	7.56324	1.02136	2.57388	3.00847	84.8519	3.50895	1.93257	13.4885	21.1793	16.5488	40.4383	20.2	34.6718	87.2458	22.244	34.0716	6.5158	1012.23	0	43.611	0.544293	0.0214392	0.470276	0.635949	0.208681	0.00713026	2.91889	0.0130397	0.199454	0.0288288	0.110114	1.33601	0.176284	0.0713228	0.0571434	0.049317	0.0423191	0.0108324	0.20978	3.01903	14.0579	52.5447	67.7253	109.928	202.498	29.8726	30.6976	75.9085	557.427	172.944	5.24345	16.4302	53.9905	14.769	1.43554	0.320663	0.0695283	0.0932203	10.7947	0.0360461	0.0695283	0.0173693	4606	1142	767	666	879	571	581	845	432	419	521	320	332	336	183	115	399	180	227	327	170	197	171	158	123	133	175	122	160	102	94	86	97	103	99	110	100	82	95	81	89	68	66	41	63	58	75	87	581	303	45	37	42	61	59	41	22	20	48	33	13	57	54	33	39	26	113	37	37	45	23	20	25	46	26	22	32	36	39	17	18	33	22	25	19	13	119	19	48	0	0	17	23	5	18	0	12	17	0	16	8	41	15	24	3	13	10	15	12	16	9	16	12	10	10	8	13	0	0	17	12	320	11	1	7	12	24	19	9	11	0	7	3	0	5	4	14	14	10	3	40	117	0	18	11	3	4	5	0	7	10	5	3	2	10	8	14	9	50	6	3	5	5	2	5	8	0	5	12	0	1	7	0	0	6	2	5	14	0	5	8	0	0	2	14	3	4	3	12	8	4	0	8	0	11	0	1	0	6	4	6	5	0	0	7	0	0	0	0	7	0	8	9	0	219	0	4	34	0	2	7	22	0	0	2	0	8	0	115	1	0	38	0	0	7	0	0	51	2	0	0	10	0	0	0	0	3	0	0	0	3	0	0	3	0	2	0	0	0	0	0	5	1	2	1	0	0	0	0	7	0	0	2	2	3	0	0	0	0	0	0	4	2	4	5	0	0	0	0	0	0	0	0	0	0	0	3	0	0	0	0	0	23	0	0	0	0	0	0	0	0	0	0	0	0	0	1	0	0	3	0	0	0	0	0	0	0	0	0	0	0	0	0	0	0	0	0	0	0	0	0	0	0	0	0	0	3	0	0	0	0	0	5	0	0	0	0	0	0	0	0	1	0	0	1	0	12	0	7	0	0	0	0	0	5	0	0	0	0	0	0	3	0	0	0	0	0	0	3	0	0	0	0	1	0	0	0	0	0	0	0	0	0	0	0	0	0	0	0	0	0	0	0	0	0	4	0	0	0	0	0	0	2	0	0	0	0	0	0	0	0	0	0	0	0	0	0	0	0	0	3	0	0	0	0	0	0	0	0	0	0	0	0	0	0	0	0	0	0	0	0	0	2	0	0	0	0	0	0	0	0	3	0	0	0	0	0	0	0	0	0	0	0	3	0	0	0	0	3	0	0	0	0	0	0	0	0	0	0	0	0	0	0	0	0	0	0	0	0	0	0	0	2	0	0	0	0	0	0	0	0	0	0	0	0	0	1	0	0	0	0	2	1	0	0	0	0	0	0	0	0	0	0	0	0	0	21252
3	01-Ctrl in Ctrl	0.0404335	0	43373290	183426	236.462	7169370	3096180	271762	36478	380117	7227056	1989022	33510680	5056049	3668294	11311880	20699920	574776	2362254	13500240	27343830	566213	103929	939349	147721	10407.1	150067	403620	24453.5	1339041	247212	683491	40063.2	11419880	10758.3	1531521	140743	48165	300362	247483	4870676	63162.3	5101288	4623.81	449301	2985.92	559248	11885440	12068.7	39216.2	107289	171508	25913.4	2539532	93278	16742.8	285402	11511.7	194520	31890.6	96185.3	13672.2	27562.4	18849.7	5218338	33612.9	5903.61	72207.3	281094	69483.5	25594.9	49774.2	131233	55856.3	0	1025328	170932	0	0	10515.1	2362254	1985282	585706	55467.9	79869.2	12254.8	6189.92	29127.2	107289	266219	27562.4	1343625	196326	12983140	12055640	117131	137024	389604	436222	27343830	22612.9	7884.16	2540707	30521.4	25675.2	279945	28923.5	112889	40549.1	38905.1	37125.2	2754885	82919.8	99753.6	97507.2	0	5774.75	20921.3	3818880	2481902	115359	183426	8585.31	142148	80959.9	12948.1	23600	5766.4	18883.1	317566300	6743108	425473	835689	208653	85389.4	2425856	19979.2	306505	244697	5491778	57904.1	843642	955212	1990908	363967	388994	1123681	8270146	2255456	50211.8	180086	664980	167399	11686.1	5034.02	3798.54	186425	3275.69	643.294	22968.4	553.091	102.282	6.68277	6.43561	2.31529	45.0963	753.096	344.817	119.64	127.689	308.633	27.6321	114.724	326.838	170.602	485.775	78.8502	634.938	129.959	837.125	0.758771	1.79926	0.0119573	2.23955	47.5961	1.24218	8.37436	17.6062	135.766	7.05248	14.8354	1.2604	21.2978	3.49167	7.2723	2.24362	4.52301	1.02387	106.348	2.02532	0.736412	70.2948	11.8493	5.96957	19.5424	6.02495	25.6268	41.1962	16.9737	43.6867	8.29133	316.926	0.0755952	41.1212	0.419879	0.0157905	0.412515	0.631266	0.175959	0.00679164	2.42117	0.0177935	0.139492	0.00463621	0.0877727	0.930538	0.124801	0.0387078	0.0427866	0.0521588	0.0342097	0.00859002	0.767803	5.74389	7.14923	57.7731	65.4134	141.704	136.338	24.9247	26.6385	76.9503	566.344	154.455	3.43853	12.3324	45.5382	11.4636	0.800267	0.344732	0.224321	0.260126	12.7665	0.0440531	0.224321	0.0689925	4920	1104	944	815	814	677	872	1047	473	483	518	375	325	330	154	167	356	201	286	353	197	200	116	172	129	139	161	131	191	98	101	93	92	114	100	126	123	94	71	91	113	70	62	61	58	65	66	84	578	307	35	34	37	65	58	31	16	15	37	43	23	49	64	30	34	31	119	21	33	23	28	19	29	33	29	11	39	45	51	17	16	24	24	14	22	22	94	22	8	0	23	16	22	7	24	0	18	17	0	16	6	43	14	19	4	6	10	15	16	17	14	13	14	15	9	8	8	0	0	10	26	381	7	4	5	9	25	15	6	10	0	7	4	0	6	14	17	10	16	3	30	0	0	25	8	3	8	8	0	0	7	7	0	4	12	9	21	7	28	5	0	4	7	6	4	3	0	8	3	3	1	3	0	0	7	1	7	0	0	6	4	0	14	4	3	4	3	12	6	3	3	0	7	0	4	0	4	0	0	3	7	0	1	9	0	0	4	3	0	4	0	3	0	3	223	0	3	0	0	0	0	0	0	3	0	0	0	2	120	0	0	0	1	0	6	0	0	53	1	0	1	6	0	0	0	0	0	0	0	0	0	0	0	0	0	0	0	0	0	0	0	0	0	0	0	0	0	0	3	1	0	3	0	4	2	0	0	0	0	0	0	0	0	0	0	1	0	0	0	0	0	0	0	0	0	0	0	0	0	1	0	0	0	0	0	0	1	0	0	0	0	0	0	0	3	0	0	0	0	0	0	0	0	2	0	0	0	0	0	0	0	0	0	0	0	0	0	0	0	0	0	0	0	0	0	0	0	0	0	0	0	0	0	0	6	0	0	0	0	0	0	1	0	0	0	0	0	0	0	0	0	0	0	0	0	0	0	0	0	0	0	0	0	0	0	0	0	0	0	0	0	0	0	0	0	0	0	0	0	0	0	0	0	0	0	0	0	0	0	0	0	0	0	0	0	0	0	0	0	0	0	0	0	0	0	0	0	0	0	0	0	1	0	0	0	0	0	0	0	0	0	0	0	0	0	0	0	0	0	0	0	0	0	0	0	0	0	0	0	0	0	0	0	0	0	0	0	0	0	0	0	0	0	0	0	0	0	0	0	0	0	0	0	0	0	0	0	0	0	0	0	0	0	0	0	4	0	0	0	0	0	0	0	0	0	0	0	0	0	0	0	0	0	0	0	0	0	0	0	0	0	0	0	0	0	0	0	3	0	0	0	0	0	0	0	0	0	0	0	0	0	0	0	0	0	0	22319
4	01-Ctrl in Ctrl	0.0404335	0	37885920	116206	326.023	5664140	3755834	247311	47192.7	310924	7559600	2441756	28505050	3821899	3474204	6550512	20202510	656169	1803764	10913340	29956380	611306	84991.2	78702.8	142858	17249.9	130700	89775	23337.5	902525	125694	753351	77616.6	19467480	15354.1	1321971	93750.9	19652.4	420206	249572	6038560	71291.4	6555978	10075.2	903913	10334.4	672106	12817410	13424.8	61343.7	147080	235066	26040.6	3097834	128740	22279.7	216143	23602	229279	28672.9	118427	1660.1	19215.3	14870	5585382	30559.2	13944	102996	317458	90673.9	14933.3	45836	121599	54079.7	0	1076497	81304.8	0	0	15111.2	1803764	1586292	610509	68789.7	33718	0	10654.7	31777.7	147080	291508	19215.3	86835.4	62918.8	13246920	12225700	132675	131899	304856	344370	29956380	15083.9	13281	2362216	19717.1	22136.5	9914.88	40451.2	102667	41281	83066.9	21883.9	2474551	83626.1	68554	151543	0	5176.61	0	3973028	1392346	235462	116206	15119.8	95304.9	81592.9	18867.2	25325.7	11968.3	16250.9	349460400	8638407	348777	923673	180681	60621.3	2031581	18178.7	280195	216884	6419938	31024.5	575579	862161	2479848	263542	396113	1327087	9545367	2227932	60583.9	283256	1180401	288015	16877.9	12150.3	7905.9	264965	4227.72	1778.22	9634.59	9233.95	599.269	36.9534	11.3587	1.06657	782.279	1314.13	1030.61	230.245	1460.46	3584.82	353.863	1309.96	3934.34	2003.72	7880.23	957.4	7570.5	1000.43	955.282	1.46808	27.426	0.313562	20.3927	388.899	1.57188	8.93848	21.4312	1476.79	62.1816	135.949	27.2342	264.564	33.0856	57.2007	0.218365	2.79989	10.039	1583.48	21.2867	19.1435	244.397	15.0077	101.575	302.435	43.7501	230.371	207.729	101.587	42.4761	40.368	3243.06	0.574191	465.441	3.75254	0.131523	3.27148	7.77035	2.25188	0.0743821	33.2037	0.357778	1.88422	0.0815155	0	10.7826	1.11608	0.386108	0.364702	0.39816	0.288297	0.0974409	0.585325	8.17963	85.2299	63.3609	94.9084	159.714	272.987	29.0112	43.6049	146.088	1050.77	245.255	6.6692	31.1813	129.941	31.7053	1.85795	1.33753	0.465396	0.870297	29.1679	0.19575	0.465396	0.161546	4722	1095	898	773	786	626	827	991	448	440	479	348	294	356	242	159	338	184	277	366	192	198	113	167	124	128	174	141	171	117	82	84	68	122	86	120	119	93	64	78	97	71	55	70	64	71	72	86	510	310	43	35	38	52	55	26	21	42	53	40	17	40	61	17	26	40	112	19	27	17	33	35	28	36	27	12	31	46	42	15	17	22	22	3	20	25	88	22	6	0	22	17	23	9	24	0	18	17	0	15	4	36	9	19	4	8	9	14	16	13	12	18	16	11	10	12	12	0	0	21	23	349	2	3	7	10	26	15	7	12	0	8	8	0	11	13	20	12	15	3	28	0	0	20	0	5	11	6	0	0	6	10	0	2	10	9	20	11	22	8	2	3	8	3	4	9	0	9	3	6	2	4	0	0	8	0	7	0	0	4	0	0	0	3	5	3	4	7	6	2	5	0	5	0	3	0	5	0	0	8	3	0	1	9	0	2	0	7	0	5	0	0	0	0	249	0	4	0	0	0	0	0	3	0	0	0	0	3	113	0	0	0	0	0	4	0	0	49	2	2	1	4	0	0	0	0	0	0	0	0	3	0	0	0	0	0	2	0	0	0	0	0	0	0	0	0	0	0	4	1	0	4	0	4	2	0	0	0	0	1	0	0	0	0	0	0	0	0	0	0	0	0	0	0	0	0	4	0	0	0	0	0	0	0	0	0	0	0	0	0	0	0	0	0	0	0	0	0	0	0	0	0	0	0	1	0	0	0	0	0	0	0	0	0	0	0	0	0	0	0	0	0	0	0	0	0	0	0	0	0	0	0	0	0	0	0	0	0	0	0	0	0	0	0	0	0	0	0	0	0	0	0	0	0	0	0	0	0	0	0	0	0	0	0	0	0	0	0	0	0	0	0	0	0	0	0	0	0	0	0	0	0	0	0	0	0	0	0	0	0	0	0	0	0	0	0	1	0	0	0	0	0	0	0	0	0	0	0	0	0	0	0	0	0	0	0	0	0	0	0	0	0	1	0	0	0	0	0	0	0	0	0	0	0	0	0	0	0	0	0	0	0	0	0	0	0	0	0	0	0	0	0	0	0	0	0	0	0	0	0	0	0	0	0	0	0	0	0	0	0	0	0	1	0	0	0	0	0	0	0	0	0	0	0	0	0	0	0	0	0	0	1	0	0	0	0	0	0	0	0	0	1	0	0	0	0	0	0	0	0	0	0	0	0	0	0	0	0	0	0	0	0	0	0	0	0	21528
5	01-Ctrl in Ctrl	0.0829732	0	51564080	195847	263.287	8522125	3276338	432512	43221.7	419971	8541575	3184152	70896290	7233198	6004104	11585640	54003630	750488	1702630	22324620	44388900	612152	116225	241822	248615	23446.8	150420	375071	36872	2156931	289409	801820	86562.4	11951200	18951	2865723	90172.2	49964.7	311731	277804	8330002	128307	4930984	15599.7	734418	10925.9	881205	15719410	18310.8	658806	182050	494281	31975.8	3999550	134801	36833.1	390322	39687.3	207739	40461.2	92413.6	8501.32	18771.3	23111.5	6001202	39640.5	7670.26	122674	297242	104963	10256.3	51987.9	158679	118842	1652.7	753134	236397	0	0	12672.4	1702630	2794310	632165	19653.5	69584.2	6766.37	18578.2	29342.2	182050	314780	18771.3	291957	125042	3206761	9127869	125628	169605	177852	229179	44388900	12277.7	20664	2913316	23918.8	23313.5	57370.1	24040.2	214753	46847.2	90013.8	37202.6	2550718	124364	132970	43447.8	6887.67	0	27093.6	5391692	2201015	243444	195847	32202.2	117302	79999.8	48519.3	29667.8	14299.9	22796.8	277110300	5756910	524602	602348	790449	56820.9	1643077	17102.8	360056	207270	4097315	35578.7	1091714	1437865	4332772	469538	677037	1481585	10726500	3083521	62864	169723	651082	147059	14894.8	7061.89	559.693	264051	1181.72	467.474	11710.4	3261.24	297.54	37.0772	8.65633	4.32732	272.625	4173.36	4710.52	1016.07	966.695	1397.62	188.33	579.351	3679.78	1686.22	1453.13	591.572	4179.55	431.378	698.774	2.21065	10.0178	0.149035	12.0201	214.42	2.59485	93.36	25.7984	778.22	30.8526	83.1165	17.6209	92.2348	17.9645	21.1511	1.20473	2.6601	5.98314	541.902	9.7108	4.67323	28.855	17.3843	45.7539	103.693	41.6572	197.18	174.566	67.266	44.6077	15.1581	1774.99	0.661826	142.873	1.93262	0.0472802	1.37099	1.98418	0.933456	0.0195018	7.80003	0.0800836	0.642189	0.0131354	0.268253	3.34488	0.434256	0.14279	0.148123	0.0508215	0.116287	0.0283364	0.473124	5.69529	24.4361	62.8893	82.8297	170.881	249.594	27.0482	39.0014	85.3482	617.911	177.629	3.62134	9.77708	37.5063	8.47148	0.85803	0.406808	0.0680741	0.0322417	15.2109	0.0269293	0.0680741	0.0228241	4775	1035	839	718	900	557	759	885	439	402	463	373	256	192	386	111	500	186	216	346	214	218	203	152	135	141	174	131	194	115	105	104	100	123	116	116	108	84	98	76	95	76	112	73	68	92	72	114	504	302	61	43	44	62	52	34	19	40	43	46	22	50	56	60	39	35	123	36	41	46	32	32	24	34	27	32	44	29	31	19	18	26	23	28	19	20	111	32	9	0	27	17	18	48	19	0	11	22	0	19	31	45	20	21	3	13	17	15	14	16	10	17	9	11	16	10	16	13	0	19	15	377	8	9	6	12	27	14	9	5	3	29	4	0	8	14	14	9	14	5	39	0	28	20	0	1	5	11	0	4	12	7	16	0	9	6	23	9	50	3	5	11	6	2	5	9	0	8	6	2	3	8	0	0	9	0	5	2	0	6	5	0	24	2	0	3	2	2	11	5	3	0	13	0	6	0	3	0	3	3	8	0	3	3	10	2	0	1	0	6	0	4	5	0	135	2	6	0	3	1	2	0	4	0	1	0	0	15	125	0	0	3	4	0	9	0	0	0	0	3	1	0	1	0	3	0	0	0	0	9	4	0	0	3	0	0	0	8	0	0	0	0	0	0	0	0	0	0	0	3	0	0	1	0	2	0	0	0	0	0	0	0	0	0	0	0	0	0	1	0	1	0	0	0	0	0	0	0	0	0	0	0	0	0	0	0	0	0	0	0	0	0	0	0	9	0	0	0	0	0	0	0	0	0	3	0	0	0	0	0	0	0	0	0	0	0	0	0	0	0	0	0	0	0	0	1	0	0	0	0	0	0	0	0	0	0	0	0	0	0	0	0	0	0	0	0	0	0	0	0	0	0	0	0	0	0	0	0	0	0	0	0	0	0	0	0	0	0	0	0	0	0	0	0	0	0	0	0	0	0	0	0	0	0	0	0	0	0	0	0	0	0	0	0	0	0	0	0	0	0	0	0	0	0	0	0	0	0	0	0	0	0	0	0	0	0	0	0	0	0	0	0	0	0	0	0	0	0	0	0	0	0	0	0	0	0	0	0	0	0	0	0	0	0	0	0	0	0	0	0	0	0	0	0	0	0	0	0	0	0	0	0	0	0	0	0	0	0	0	0	0	0	0	0	2	0	0	0	0	0	0	0	0	0	0	0	0	0	0	0	0	0	0	0	0	0	1	0	0	0	0	0	0	0	0	0	0	0	0	0	0	0	0	0	0	0	0	0	0	0	0	0	0	0	0	0	21997
6	01-Ctrl in Ctrl	0.0829732	0	57133470	184800	309.164	9633397	2748864	440498	23119.5	472177	8241866	2462590	60149470	5910500	5350266	11323450	61819000	687571	1974712	22363690	49634780	503462	104655	955702	219020	22934.9	125497	450550	33835.1	1975423	241606	674923	50933.4	8541752	23290.7	3517726	115961	69200.1	266456	254533	5799462	80754.2	2953330	9347.53	655523	4795.71	588660	11692460	8765.5	413860	166494	346995	24425.3	3022477	86693.8	28526.6	285851	21471	134505	32968.6	86412.4	14347.6	13997	38029.1	5772060	36614.2	9321.57	75547.1	252279	117228	6632.96	48658.6	150002	134020	0	812146	195409	0	0	8872.38	1974712	2262381	642002	12671.5	106034	25464.4	5603	23207.6	166494	217352	13997	1490278	210482	3136253	10288510	112938	148602	267285	241108	49634780	20301.4	4484.61	2481813	23228.1	28604.5	829746	27421.9	139586	35819.4	43913.2	33964.4	2480138	118509	128963	43369.1	0	5056.15	10332.4	4413184	2050374	187634	184800	6895.4	122451	0	35722.1	27925	9491.42	16473.8	247870800	6435146	559461	706412	745981	76686.4	1748022	17717.7	302016	205448	4794612	43590.3	986319	961506	2733181	430170	482426	964687	6455930	1849485	50836.2	140924	297977	97339.9	8143.49	3672.06	0	263274	403.141	287.92	15391.9	678.494	76.6204	10.0557	9.65923	3.20597	50.0288	774.288	702.526	173.349	207.967	258.68	34.2647	121.092	752.455	218.929	349.908	118.926	814.045	126.654	454.45	1.43837	2.87374	0.0210239	2.58062	51.2584	1.34881	63.6835	25.6196	152.567	6.14228	14.4254	2.38142	14.9184	3.65666	6.12235	2.20777	2.15381	1.70234	97.6444	2.23715	1.14586	21.852	11.625	8.03135	18.792	14.9293	29.1794	38.8372	17.3301	33.4454	5.05158	305.077	0	30.723	0.329964	0.0135883	0.305816	0.425534	0.180933	0.00626131	2.04772	0.0118013	0.106591	0.0103607	0.0686343	0.860073	0.103068	0.031815	0.0376407	0.0340563	0.027961	0.00982238	1.70861	24.4255	4.61544	115.254	112.355	244.072	319.38	50.2667	56.3729	112.727	754.394	216.118	5.94036	16.4674	34.8195	11.3745	0.951591	0.429091	0.0471082	0	30.7643	0.0336443	0.0471082	0	5185	1149	830	721	850	621	720	945	460	417	511	348	271	235	209	113	544	171	270	383	205	204	218	160	137	129	184	118	161	110	110	105	109	119	95	110	109	77	94	71	80	73	98	64	64	70	62	102	569	375	48	38	46	55	78	34	23	18	49	40	18	62	58	62	47	34	132	29	28	61	38	12	30	32	26	12	37	34	31	26	13	27	24	38	20	13	112	25	13	0	18	16	12	46	24	0	14	18	0	16	30	52	17	21	2	18	14	18	14	20	7	17	12	16	15	6	13	9	0	14	18	359	10	6	6	11	25	11	10	6	0	24	7	0	10	5	18	8	16	5	41	0	22	22	0	3	4	6	0	3	9	5	19	2	10	8	19	11	64	4	4	10	7	3	6	10	0	8	6	3	5	5	0	0	7	1	7	6	0	4	7	0	24	3	0	3	3	4	7	6	2	0	11	0	5	0	2	0	7	4	4	0	3	2	6	0	0	0	0	5	0	1	7	4	0	3	4	2	3	0	4	4	0	0	2	0	0	7	134	3	0	0	3	0	8	0	0	0	0	0	3	6	0	0	3	0	0	0	0	11	2	0	0	3	0	0	0	0	0	0	0	3	0	0	0	0	0	0	0	2	0	0	7	3	3	0	0	0	0	0	0	0	0	0	0	0	0	0	0	0	0	0	0	0	0	0	0	0	0	0	0	0	0	0	0	0	0	0	0	0	0	0	0	0	9	0	0	0	0	0	0	0	0	0	5	0	0	0	0	0	0	0	0	0	0	0	0	0	1	0	0	0	0	0	0	0	0	0	0	0	0	0	0	0	0	0	0	0	0	0	0	0	0	0	0	0	0	0	0	0	0	0	0	0	0	0	0	0	0	0	0	0	0	0	0	0	0	0	0	0	0	0	0	0	0	0	0	6	0	0	0	0	0	0	0	0	0	0	0	0	0	0	0	0	0	0	0	0	0	0	0	0	0	0	0	0	0	0	0	0	0	0	0	0	0	0	0	0	0	0	0	0	0	0	0	0	0	0	0	0	0	0	0	2	0	0	0	0	0	0	0	0	0	0	1	0	0	0	0	0	0	0	0	0	0	0	0	0	0	0	0	0	0	0	0	0	0	0	0	0	0	0	0	0	0	0	0	0	0	0	0	0	0	0	0	0	0	0	0	0	0	0	0	0	0	0	0	0	0	0	0	0	0	0	0	0	0	0	0	0	0	0	0	0	0	0	0	0	0	0	0	0	0	0	0	0	22403
7	04-Patient in Patient	0.302459	4.96129	28525980	297271	95.9596	3690206	885478	208450	46845.4	926059	6769586	2076716	57008350	4665042	3695883	13300190	20716580	350456	1880004	28631060	50446080	479772	92743.1	708950	147574	29112.4	148050	183162	42118.9	7805228	228746	637256	56417.9	13407190	26491.8	4857103	148757	57831.8	257415	316454	6249956	116463	3706739	6747.49	581301	6012.89	674919	24761930	55538.9	190892	235284	159694	28268.4	1649653	126394	37257.1	243448	26942.4	328408	29101.7	48616.6	10210.5	24685.2	4503.73	5134034	15354.8	7248	70495.4	242411	48645.9	10664.3	56619.6	144113	49906.6	0	1404963	172937	0	0	0	1880004	1695471	666367	11684.3	175759	15353.6	31328.1	32562.8	235284	229953	24685.2	1293750	168829	8362646	6734978	161588	1022738	66154.6	907279	50446080	45189.1	38513.8	2136020	15251	16245.5	510425	32703	1670.13	35661.8	42110.9	55155.3	2527729	47832.1	55973.2	68702.4	0	0	0	148949	1918196	919739	297271	13055	121343	85130.3	29278.5	21312.6	26931.7	18796	55466680	2213382	258659	439278	97165.7	57056.4	2026039	14836.6	278901	168862	4835574	42815.3	694447	870535	3101565	2132729	408123	1063303	7572574	2234439	50206.4	295813	996900	906898	234748	24839.9	10811.1	171167	14704.4	5405.78	16319.1	298.258	27.6358	5.14084	13.8501	2.43441	139.338	810.744	461.817	174.12	253.423	268.808	26.4145	173.551	382.76	104.733	509.116	189.828	714.147	166.584	574.573	1.04591	2.39272	0.0247499	2.77806	101.924	8.60896	29.5896	36.4709	93.3854	9.49718	13.7806	3.42305	41.7244	3.69738	3.65302	1.58271	3.8264	1.34644	120.894	0.852474	0.968919	13.0182	10.9273	4.69019	23.4846	9.65445	56.2883	35.0983	20.6051	35.6445	1.73144	285.545	0.132164	6.92172	0.435486	0.0208732	0.243953	0.584897	0.171927	0.00387887	2.13247	0.0122995	0.0572822	0.0270923	0.124159	0.943588	0.113179	0.0172254	0.0474871	0.0101628	0.0377789	0.0170348	0.419317	4.15168	1.79377	89.8012	112.572	1047.81	401.074	275.79	52.7757	137.499	979.235	288.943	6.49236	38.2526	128.912	117.274	30.356	3.21214	1.90147	1.39802	22.1342	0.69904	1.90147	0.427208	4194	1719	1140	1221	695	691	569	752	513	465	646	407	333	233	334	243	478	194	99	423	172	169	44	182	164	171	187	142	170	127	126	146	81	116	107	102	106	103	70	64	64	79	91	79	56	55	68	37	683	467	50	40	70	50	56	37	67	71	57	52	36	34	48	53	30	52	185	30	29	65	32	26	50	31	35	53	27	28	21	23	23	44	26	43	32	28	27	15	23	27	40	19	12	9	16	22	15	21	16	20	18	56	16	18	22	12	21	13	15	9	9	13	10	10	17	7	6	13	0	13	24	407	13	4	8	10	28	5	6	13	0	14	3	19	11	5	18	4	13	11	30	99	0	20	10	9	9	2	0	2	3	15	13	6	2	8	29	5	72	9	3	4	4	2	15	4	12	3	11	4	6	4	8	4	4	3	7	3	0	4	5	0	13	4	0	4	5	0	0	0	7	0	0	0	5	0	3	2	0	1	0	0	0	0	0	5	5	4	0	8	1	0	0	0	0	0	3	0	0	0	0	0	3	0	5	0	0	0	194	2	0	0	2	1	7	0	0	106	2	7	0	8	0	2	0	0	2	0	0	14	0	3	0	0	0	1	1	0	0	0	0	7	0	0	0	4	0	0	1	0	0	9	0	0	0	0	1	0	0	0	0	5	0	0	0	0	0	0	0	0	0	0	0	0	2	0	0	0	0	0	0	0	0	0	0	0	0	0	0	0	0	0	0	0	6	0	0	0	0	0	0	0	0	0	0	0	0	0	0	0	0	0	0	0	0	0	0	0	0	0	0	0	0	0	0	0	0	0	0	0	0	0	0	0	0	0	0	0	0	0	0	0	1	0	0	0	0	0	0	0	0	0	0	0	0	0	0	0	0	0	0	0	0	0	0	3	7	0	0	0	0	0	0	0	0	0	0	0	0	0	0	0	0	0	1	0	0	0	0	0	0	0	0	0	0	0	0	0	0	0	0	0	0	0	0	0	0	0	0	0	0	0	0	0	0	0	0	1	0	0	0	0	0	4	0	0	0	0	0	0	0	0	0	0	0	0	0	0	0	0	0	0	0	0	0	0	0	0	0	0	0	0	0	0	0	0	0	0	0	0	0	0	0	0	0	0	0	0	0	0	0	0	0	0	0	0	0	0	0	0	0	0	0	0	0	0	0	0	0	0	0	0	0	0	0	0	0	0	0	0	0	0	0	0	0	0	0	0	0	0	0	0	0	0	0	0	0	0	0	0	0	0	0	0	0	0	23342
8	04-Patient in Patient	0.302459	4.96129	34006680	229230	148.352	3434997	1007329	229025	49830.8	1072190	7215626	2153779	61252220	4784690	3253854	12691370	23627200	366594	1936121	26152050	44334180	522754	109568	618094	111982	37110.1	121868	214317	30864.7	7101018	152809	675640	63025.7	15932790	29187.7	4743006	173442	60761.8	320257	274007	6725352	122856	4646051	18846.4	512773	8280.2	827637	27095970	60376.4	306325	293069	198608	36419.1	1927713	132271	55115.7	359405	34996.9	385844	40715.2	76812.5	7520.33	23715.9	5529.72	5776184	14305.5	9473.8	73049.4	275893	51392	13095.6	54625.6	158731	57713.5	0	1404050	181243	0	0	0	1936121	1707843	758641	11682.8	153434	15261.1	34516.5	36640.6	293069	269648	23715.9	885287	146515	9339467	6785474	143086	1176780	78539.7	1008709	44334180	40631.6	26745.4	2475178	22265.9	34211.8	123514	34798.6	2565.52	40282.6	45154.7	58596.1	2955507	58655.3	32506.5	87620.9	0	7911.78	7079.69	179730	1619289	1096535	229230	11994.4	125699	73693.4	21377.1	40541.1	25376	19414.2	59531280	2202717	260312	503835	120835	38658.3	2466251	20320.5	336078	145845	7087632	32329.3	711535	790487	2367643	2143783	369509	1084712	6523080	1925340	59303.7	341210	1695038	983076	340122	34238.3	10952.6	211574	15090.6	5396.54	14506.8	341.604	31.9818	6.38592	19.2509	2.46699	175.557	1015.72	784.394	223.92	318.806	328.538	33.4084	218.417	491.537	148.252	620.014	229.109	934.939	164.727	685.864	2.78217	2.39421	0.0386614	3.86435	126.515	8.91294	45.2206	43.2637	92.0657	10.1971	23.7217	5.38033	59.3187	6.25944	5.92165	1.11017	3.50101	1.64828	160.643	0.93054	1.11505	16.577	10.7838	7.62788	29.1694	11.7707	82.0987	39.9209	24.0235	39.8062	1.85523	291.323	0	8.61216	0.622262	0.0507055	0.340295	0.815621	0.173051	0.00729233	3.60178	0.0297641	0.19026	0.0370284	0.0891811	1.79396	0.13605	0.0481312	0.0560779	0.0393575	0.0466398	0.00813163	0.843971	20.7906	2.17827	68.3877	75.976	730.989	227.561	206.045	35.5146	104.255	626.952	185.05	5.69985	32.7947	162.915	94.4862	32.6901	3.29075	1.4504	1.05269	20.3349	0.518677	1.4504	0.314448	3608	1522	1079	1129	689	683	638	741	494	446	603	435	344	203	257	251	434	223	103	372	206	176	13	164	145	178	216	167	142	139	150	134	94	126	80	115	88	98	69	70	53	83	69	69	54	61	76	30	610	389	54	39	80	44	68	40	64	64	55	56	46	27	43	70	26	39	162	40	35	79	38	39	53	36	33	51	34	27	31	18	32	34	23	45	45	21	25	23	30	26	43	21	10	11	14	19	14	38	12	20	34	62	12	28	20	18	18	18	17	9	10	11	13	12	18	10	12	13	0	11	20	430	17	3	14	8	35	8	9	10	3	25	6	0	18	4	23	6	16	10	34	85	47	22	6	13	12	6	0	2	8	8	13	5	4	7	32	6	82	12	1	8	7	2	16	8	0	5	12	3	5	3	10	8	2	3	8	3	0	8	10	2	14	3	0	9	9	0	1	5	9	0	6	0	7	0	2	0	6	2	0	0	0	0	0	4	0	3	0	7	3	3	0	2	0	2	3	0	8	4	7	0	1	0	2	0	0	3	165	3	0	0	3	11	8	0	0	79	0	5	0	7	0	2	0	0	4	0	0	0	4	1	0	2	0	2	0	0	0	0	0	5	0	2	1	2	0	0	1	0	2	6	0	0	0	0	0	0	0	0	0	10	0	0	0	3	0	0	0	0	0	0	0	0	2	0	1	0	0	0	0	0	0	0	1	0	0	0	0	0	1	0	0	0	6	0	0	0	0	0	13	0	0	0	1	0	0	0	1	0	0	0	0	0	0	0	0	0	0	0	0	0	0	0	0	0	0	0	0	0	0	0	0	0	0	1	0	0	1	0	0	0	1	0	0	0	0	0	0	0	0	0	0	0	0	0	0	0	0	0	0	0	0	0	0	1	0	0	0	0	0	0	0	0	1	0	0	0	0	0	0	0	0	0	0	0	0	0	0	0	0	0	0	0	0	0	0	0	0	0	0	0	0	0	0	0	0	0	0	1	0	0	0	0	1	0	0	0	0	0	0	0	0	0	0	0	0	0	0	0	0	0	0	0	0	0	0	0	0	0	0	0	0	0	0	0	0	0	0	0	0	0	0	0	0	0	0	0	0	0	0	0	2	0	0	0	0	0	0	0	0	0	0	0	0	0	0	0	0	0	0	0	0	0	0	0	0	1	0	0	0	0	0	0	0	0	0	0	0	0	0	0	0	0	0	0	0	0	0	0	0	0	0	0	0	0	0	0	0	0	0	0	0	0	0	0	22343
9	04-Patient in Patient	10.6529	18.3506	7883674	1641187	4.80364	3692828	385272	152015	89092	1260914	7235892	1230998	18495150	2231917	1182694	7667662	12270400	254175	654741	8589699	15897270	123332	1570516	974345	46926.2	2470.11	127053	277924	32411.3	9884749	440826	257038	63286.4	3022111	8604.21	220052	814288	28229	32055.2	484047	7042524	152549	4918724	33845.6	575349	29388.9	1281080	36133500	85049.7	206611	158306	16257	27648.7	12486470	219342	54112.6	284832	25837.1	348765	25760.9	119610	15656.5	91496.9	109699	5604164	20930.6	7747.81	403438	103988	47918.2	826102	36143.9	135693	43970	0	688309	159604	32431.7	14843.3	2732.53	654741	734781	284766	20935.5	394664	74993.8	19180.7	34585.3	158306	246988	91496.9	1412948	127254	21303800	5325534	418150	49091.5	25899.5	456026	15897270	102194	30658.3	5969714	4370.98	0	214220	35775.9	3800.21	14877.1	78490.2	67452.9	1880888	24106.9	21165.2	1775845	0	855865	273281	101945	1878068	651653	1641187	169219	32398690	81617.7	25904.2	20046.1	36737.5	13076.9	77757240	4842806	271711	338763	26576.7	24906.9	1271227	42364.1	219323	183777	3555812	41518.7	462172	623326	2168921	380780	357820	938045	5981632	1837779	51095.4	237954	785362	495401	121472	11410.6	6213.57	178187	6331.06	2984.87	10670.9	227.47	11.242	3.30937	22.3836	1.62976	116.128	704.66	257.142	76.537	75.5467	99.2145	7.01098	79.6366	137.67	51.1708	168.972	52.5924	285.897	47.4483	720.72	4.95925	2.27161	0.116034	5.058	142.663	12.462	30.2739	23.1958	723.203	19.3528	16.956	3.39042	45.7659	3.38042	10.5533	2.29408	13.4067	4.84089	86.6966	1.36351	0.868408	17.7759	59.1141	4.25528	18.4218	1.4569	14.9465	11.8371	7.46512	36.1902	0.714916	669.111	0	6.78032	0.16192	0.0509951	0.160258	0.312311	0.0985329	0.0128832	1.73131	0.0107263	0.0995403	0.003782	0	0.67005	0.102094	0.0175886	0.0345347	0.0206065	0.0220216	0.00686007	0.350639	4.22494	3.20812	61.6706	83.1746	249.938	289.413	50.81	47.7463	125.169	798.169	245.227	6.818	31.7517	104.796	66.1046	16.2089	1.52259	0.844794	0.829117	23.7767	0.398291	0.844794	0.397282	3927	1170	1454	1429	682	1435	1100	783	1192	934	504	490	238	283	227	458	511	287	91	490	305	200	410	202	298	285	251	245	167	153	159	155	375	175	62	108	101	119	252	97	102	89	102	71	77	38	86	37	535	340	80	137	106	76	46	88	108	71	66	62	102	35	39	42	79	52	189	45	107	33	52	43	60	38	34	44	23	30	22	37	49	63	35	19	37	24	199	26	49	55	28	27	19	19	20	62	24	19	28	15	25	72	18	36	40	19	21	23	26	14	6	10	14	23	19	14	25	9	0	9	33	484	16	18	16	11	34	8	12	17	0	23	37	13	8	12	29	8	20	19	125	80	39	29	26	13	11	10	0	62	7	15	3	13	4	7	30	6	45	3	19	16	9	11	2	16	0	5	4	14	0	7	10	22	3	10	0	11	0	11	15	0	30	4	3	12	9	4	2	1	6	0	9	0	7	1	4	1	6	8	0	0	5	0	15	3	7	0	0	2	8	5	3	23	0	5	3	0	9	16	6	19	2	11	16	0	18	0	195	26	12	1	6	13	8	0	0	96	0	0	1	0	0	10	5	0	12	13	0	12	3	0	23	3	0	24	0	0	0	0	0	7	4	11	0	4	0	0	2	0	1	0	22	5	2	0	4	0	0	0	0	7	0	14	0	1	0	0	0	0	0	0	0	0	3	0	0	0	0	0	0	0	0	0	0	0	5	21	0	0	0	13	0	0	0	0	0	0	0	0	19	11	0	0	0	0	9	0	4	5	0	6	0	0	0	8	0	0	0	0	0	0	0	0	0	0	0	0	0	0	0	0	6	2	0	0	0	0	0	142	0	0	1	6	7	2	0	0	0	4	0	8	0	0	4	0	0	0	8	0	0	0	0	0	0	0	0	0	9	0	0	0	0	2	0	0	0	0	0	1	3	0	0	0	0	0	22	0	0	3	0	0	0	0	0	0	0	0	1	0	0	0	0	0	0	0	5	0	5	0	3	0	0	0	2	14	0	0	2	3	0	0	0	0	0	0	0	4	0	0	0	3	0	0	0	0	7	1	0	2	0	0	5	4	0	0	0	0	7	0	0	0	0	0	7	23	0	0	0	5	0	0	0	0	0	18	0	0	0	2	0	0	0	0	0	0	0	0	0	1	0	0	1	0	0	1	0	0	1	0	0	0	0	0	1	2	0	0	0	1	0	0	0	2	0	0	0	0	0	19	0	0	0	0	0	0	0	0	1	0	0	0	0	0	0	0	29315
10	04-Patient in Patient	10.6529	18.3506	6069622	1634240	3.71403	3452509	518311	133749	90184.6	1203630	7250062	1203214	15829570	2149170	1097799	5712598	11662650	279544	585773	7689768	15343380	119744	1342649	564025	51212.7	6251	129848	168561	27667.6	8076086	310240	259495	82981.4	5018418	8091.17	262243	822362	52147.4	28042.6	491397	6939706	123925	6123182	30569.7	1325796	33874.4	1229196	37025680	61650.9	147009	234693	33207.4	19577	14968120	244802	49290.9	309455	55473.4	427597	31289.9	121761	14096.1	85186.2	72009.2	5769486	8091.37	7201.63	511343	99019.3	52556.7	850492	26907.1	99856.5	200776	0	692943	132929	13914.4	86403.1	2056.36	585773	638431	279000	19024.1	175311	28280.5	37150.1	53033.9	234693	271773	85186.2	748541	97385.5	24966190	5379262	455567	48236.6	31302.7	431445	15343380	85375.4	15690.1	5792344	11621.8	0	553995	42284.5	4964.91	19748.2	93690.8	47006.1	2075728	14612.4	13942.4	1686202	8841.7	762873	230201	139038	1472937	877742	1634240	173390	31202350	80424.1	24352.5	18896.5	49783.4	19025.5	82514560	5215712	255901	418880	97789.2	36251.9	1720945	39783.8	205992	200986	3001399	37370.6	436771	708206	2217422	348141	350732	1182908	7128630	2533619	65741.4	553947	1326362	831942	223239	26568.2	14171.4	268633	10166.7	6130.56	7929.91	391.948	19.1917	4.27759	38.8987	0.841542	200.764	1204.12	384.695	131.904	122.215	177.909	11.5253	129.211	229.664	86.7393	337.29	82.9012	486.117	35.989	864.148	4.31421	7.00671	0.179023	6.49618	195.677	8.70062	20.747	33.1217	907.616	24.45	25.6523	11.1952	86.2943	6.31468	12.1611	2.28637	12.0221	5.80028	161.362	0.705918	1.3271	19.7424	72.1645	7.27601	30.695	2.86187	21.8916	15.0441	12.0809	38.3546	0.914313	1067.4	0	10.9933	0.440812	0.089663	0.294351	0.721488	0.217068	0.0179789	2.96235	0.030604	0.183619	0.0065336	0	0.868348	0.14991	0.0312151	0.0541393	0.0180309	0.0338916	0.0148351	1.20253	11.8124	5.1227	48.1418	78.06	223.094	244.409	38.3728	38.6585	130.383	785.733	279.261	7.24616	61.0573	146.195	91.6985	24.6059	2.92841	1.12059	1.562	29.6093	0.675724	1.12059	0.557823	3871	1318	1450	1497	785	1185	1066	847	917	696	527	521	246	268	244	421	534	272	119	522	240	199	394	190	289	287	239	267	167	151	149	156	356	183	84	114	108	117	235	111	96	97	101	67	79	45	98	38	575	397	76	125	92	70	50	72	121	95	58	62	89	30	29	76	65	53	211	56	113	66	55	64	43	40	36	41	37	31	18	26	54	60	31	50	34	28	191	27	43	63	31	23	20	12	17	56	24	22	32	30	27	81	25	24	51	16	18	19	26	8	11	15	12	16	19	15	27	14	0	12	29	518	12	19	13	12	29	7	12	17	0	20	35	12	16	12	30	6	16	23	92	85	30	21	32	8	16	11	0	63	6	17	2	17	4	7	25	2	70	2	7	22	9	7	4	15	0	4	4	14	1	9	8	24	2	14	0	10	0	12	17	0	23	11	5	8	9	5	0	0	4	0	13	0	5	0	10	1	6	2	0	0	4	2	15	4	10	0	0	5	6	0	3	17	188	0	3	3	9	8	4	23	1	14	23	0	16	0	217	24	5	4	4	12	10	0	0	106	0	5	0	6	0	13	6	0	7	10	0	8	3	2	0	2	0	20	2	0	0	0	3	8	3	14	0	1	0	0	4	0	2	0	16	2	4	0	5	0	0	3	0	0	0	10	0	0	0	0	0	47	0	0	0	0	2	0	4	0	0	0	0	0	0	0	0	0	4	31	3	0	0	9	0	0	5	1	0	0	0	1	18	0	0	6	0	0	7	0	8	0	0	5	0	0	0	5	0	0	0	0	1	0	0	0	0	0	0	0	0	0	0	0	6	0	0	0	0	0	0	147	0	0	1	5	2	5	0	0	0	5	0	8	0	0	1	2	0	0	2	0	0	0	5	0	0	0	0	0	2	0	0	0	0	2	0	0	0	0	0	2	4	0	0	0	0	0	0	0	0	1	0	0	0	0	0	0	0	0	0	0	0	0	0	0	0	0	1	0	6	0	2	0	0	0	1	13	0	1	0	0	0	0	0	0	0	0	0	2	0	0	0	7	0	0	0	0	2	0	0	0	1	0	0	0	0	0	0	0	0	0	0	0	0	0	0	0	0	1	0	5	0	0	0	0	0	0	0	0	0	0	0	0	0	0	0	0	0	0	0	0	0	0	0	0	0	0	0	0	0	0	0	0	0	0	0	1	0	2	0	0	0	0	3	0	0	0	0	0	0	0	0	0	0	2	0	0	0	0	0	1	0	3	0	0	1	0	29163
11	04-Patient in Patient	34.6757	64.3964	13375320	139112	96.1481	3606183	511178	291118	53567.8	2097779	8772461	1241536	32684500	4505931	1983681	5717540	15907330	654911	1115858	6569850	42491640	231966	2782190	444861	93929.9	16216.1	125330	209631	105732	14830340	360872	646767	69599.3	5511590	16388.4	1095728	93520.8	11795.6	127400	304487	3563700	32483.8	3996621	12152.8	473829	7813.59	574956	28189080	17701.4	272780	99869.5	195732	34038	1966892	279588	29168.3	270547	39680.2	490460	34200.9	72643.5	6601.42	180026	23546.6	6816332	2593.76	4660.5	83038.9	250133	22632.6	1476639	48117.8	88622.6	49842.7	0	1332775	151832	7303.67	0	0	1115858	2089466	491537	22527.8	138469	15819.3	22496.6	27105.6	99869.5	215131	180026	681318	149632	26635060	6173434	113446	63559.4	72006.1	818384	42491640	28275.6	17364.3	5482366	5592.48	7753.3	229754	26795.3	2295.52	15408.3	21226.3	29520.8	1982756	13229	22143.2	13170.4	0	11747060	110925	95726.1	1094658	1651209	139112	24018.8	87253.6	2810169	47283.7	20793	63346.2	20726	180986300	14206990	252090	374938	62620	34561.6	1335730	32899.8	325831	218360	4398930	22237.6	608929	777346	2641252	274373	507764	1405138	6984750	2114019	132009	716447	1743752	1169328	126584	62194.3	15030.6	175239	18137	5485.52	7962.41	463.223	22.6564	11.2886	21.448	1.79663	485.1	1545.95	1530.17	160.084	258.346	381.019	22.2992	107.192	433.853	314.789	494.337	82.3114	1277.84	0	649.203	1.97407	2.97472	0.0490541	3.6096	176.973	4.34582	44.3097	16.2226	194.848	35.5502	23.0667	7.70112	95.1884	6.6377	9.23676	1.07232	29.243	1.74875	114.985	0.267916	1.0618	15.3952	13.4887	4.15619	21.6673	11.5455	19.8052	63.1177	21.5508	34.9454	3.23682	1249.04	0.29685	35.2817	0.488693	0.0417478	0.404025	0.633988	0.195453	0.0148244	3.20495	0.0285412	0.214436	0.0218327	0.0938358	1.87793	0.220225	0.0819787	0.0692753	0.0411114	0.0585165	0.021478	0.248459	17.5195	22.0059	57.6215	73.5583	147.112	249.935	25.9633	48.0485	132.965	660.95	200.044	12.4917	67.7956	165.007	110.651	11.9783	5.88529	1.71626	1.42231	16.5824	0.519081	1.71626	0.479044	4563	1478	1090	1045	642	701	1086	692	498	469	639	457	352	262	277	202	531	201	223	555	193	169	241	214	338	169	202	151	161	184	115	142	115	129	90	137	142	100	150	78	86	74	67	84	73	57	58	51	703	441	52	56	64	58	52	36	57	93	51	56	55	40	36	40	41	51	183	35	39	65	33	40	30	32	31	31	30	28	29	23	21	51	20	17	34	19	112	27	27	5	44	23	24	0	12	0	20	15	2	20	8	54	16	20	3	14	20	23	10	16	7	14	10	10	9	15	8	8	0	18	24	458	11	7	8	11	22	8	8	9	2	9	20	0	7	9	28	4	16	5	71	0	0	20	9	9	6	10	0	4	5	8	15	7	15	6	24	5	72	9	1	5	4	5	0	7	6	7	11	6	3	1	0	30	6	0	0	3	0	4	5	0	16	4	0	3	5	4	3	0	3	0	6	2	3	0	5	0	0	1	4	0	0	4	5	4	5	5	0	2	4	0	0	7	177	0	3	0	0	0	0	0	0	3	0	0	8	4	187	0	0	0	0	5	6	17	0	99	3	0	0	0	1	4	5	0	0	0	0	15	2	0	0	1	0	0	0	0	0	0	0	6	0	0	0	1	0	0	2	3	0	6	0	0	3	0	1	0	0	0	0	0	0	0	0	0	0	0	0	0	0	0	0	2	0	0	0	0	0	0	0	0	0	0	0	0	0	0	0	0	0	0	0	0	0	0	0	0	0	2	0	0	0	0	1	0	0	0	0	0	0	0	0	0	0	0	0	0	0	0	0	0	0	0	0	0	0	0	0	0	0	0	0	0	0	0	0	0	0	0	0	0	0	0	2	0	0	0	0	2	0	0	0	0	0	0	0	0	0	0	0	0	0	0	0	0	0	0	0	1	0	1	0	0	0	0	0	0	0	0	0	0	0	0	0	0	0	0	0	0	0	0	0	0	0	0	0	0	0	0	0	0	0	0	0	0	0	0	0	0	0	0	0	0	0	0	0	0	0	0	0	0	0	0	0	0	0	0	0	0	0	0	0	0	0	0	0	0	0	0	0	0	0	0	0	1	0	0	0	0	0	0	0	0	0	0	0	0	0	0	0	0	0	0	0	0	0	0	0	0	0	0	0	0	0	0	0	0	0	0	0	0	0	0	0	0	0	0	0	0	0	0	0	0	0	0	0	0	0	0	0	0	0	0	0	0	0	0	0	0	0	0	0	0	0	1	0	0	0	0	0	0	0	0	0	0	24855
12	04-Patient in Patient	34.6757	64.3964	13958270	145866	95.6927	3308307	626636	233456	44583	1943995	7654214	1393905	33086250	4035193	2075629	5647434	17731710	555139	1070217	7067092	39983920	265467	2167724	560465	77015.9	22019.7	132780	269120	102920	14777180	329842	678038	65939.3	8027042	21090	1075014	106736	11516.9	72264.3	335291	3691982	37703.8	3891559	13078.7	1014670	14450.5	522469	24673580	10472.4	168442	93540.1	200258	29140.3	2063813	240643	29659.9	303835	36341.4	448814	26350.9	74245.7	7495.08	138995	35017.1	6399754	5614.35	6431.2	94576.5	288223	41862	1364279	47837.4	89455.2	56806.5	0	1458422	191353	0	0	0	1070217	1784649	437874	24068.4	188358	17933.5	17587.8	28153.8	93540.1	251179	138995	876597	167407	26174090	6349894	115866	58338.3	72481.3	708723	39983920	22504	14056.8	4926612	7565.97	5249.02	143452	28674.5	1870.34	18019	16698.7	33517	2069734	19391.4	32163.6	46666.5	0	10699950	135361	122115	1520026	1532454	145866	12969.5	133470	2795417	48366.7	25732.3	93126	15591	175458200	13728320	246686	406506	92324.3	64764.8	1776510	37003.9	315804	248159	4466744	35559.3	957072	1111518	3176021	350411	531001	1164801	5940202	1724694	90562.6	604567	1545700	969446	107009	47686.8	16474	206558	13024.9	4969.43	13723.2	348.181	20.5059	8.23703	15.9203	1.97884	347.265	1155.94	1288.4	133.565	221.253	289.434	20.1476	91.5349	372.609	282.722	465.82	66.9102	1072.35	86.4204	524.578	1.76299	5.99187	0.0853335	3.0853	145.703	3.16076	22.7057	12.6091	126.194	24.9047	22.0631	5.61416	69.3345	4.07079	7.68387	1.01033	18.7364	2.64427	182.953	0.470459	0.930074	9.27358	12.7488	4.13473	19.2765	8.95855	23.1522	46.1962	16.3402	33.8586	2.54777	712.482	0	29.6991	0.513359	0.0435713	0.386827	0.69202	0.21563	0.0136514	3.20575	0.0230936	0.232497	0.0292628	0.0911458	1.17233	0.180965	0.0428862	0.0598574	0.020916	0.0508014	0.00416839	0.355975	5.79909	18.0727	82.6112	95.9425	203.327	274.143	30.2463	45.8342	100.542	512.738	148.87	7.81706	52.1842	133.42	83.6792	9.23664	4.11616	1.12427	1.42198	17.8294	0.428944	1.12427	0.453312	4505	1434	1197	1090	657	812	1206	727	621	509	667	485	355	296	173	223	536	235	197	559	230	203	287	208	326	176	207	162	171	173	133	154	175	147	99	156	141	100	183	80	84	87	21	91	78	71	72	56	694	434	53	58	69	61	63	43	76	57	57	71	64	50	43	32	37	49	183	48	43	73	42	55	46	35	32	29	31	28	28	20	25	56	27	15	37	25	127	29	29	9	43	17	24	2	15	10	20	22	2	15	6	76	12	28	5	17	21	28	16	19	14	10	12	12	11	15	12	13	0	9	23	487	15	9	16	8	29	13	10	11	0	8	21	16	18	9	26	4	14	12	79	0	29	25	7	9	10	9	1	6	7	7	15	3	15	6	30	8	74	12	3	7	6	6	0	5	0	7	11	9	4	3	0	45	3	0	0	7	0	12	9	0	0	10	0	2	8	0	8	3	3	0	9	0	4	0	4	0	6	3	4	0	0	2	7	3	0	9	0	8	6	0	3	8	198	3	3	0	0	0	3	0	0	4	2	0	0	0	187	3	0	0	4	8	10	17	0	97	2	10	0	8	0	0	6	0	5	0	0	14	4	0	0	8	0	0	0	0	0	0	0	5	5	0	0	2	0	0	3	1	1	5	4	0	5	0	2	0	0	1	0	0	0	0	0	3	0	1	0	0	0	0	0	1	1	0	0	0	0	0	0	0	0	2	0	0	0	0	0	0	0	0	0	10	0	0	0	0	0	0	13	0	0	0	2	0	0	0	0	0	0	0	0	0	0	0	0	0	0	0	0	0	0	0	0	0	0	0	0	0	0	0	0	0	0	0	0	0	0	0	1	0	3	0	2	0	0	0	0	0	0	3	0	0	0	0	0	0	0	0	0	0	0	0	0	0	0	0	0	1	0	0	0	0	0	0	7	0	0	0	0	0	0	0	0	0	0	0	0	0	0	0	0	0	0	0	0	0	0	0	0	0	0	0	0	0	0	0	0	0	0	0	0	0	0	0	0	0	0	0	0	0	0	0	0	0	1	0	0	0	0	0	0	0	0	0	0	0	0	0	0	0	0	0	0	0	0	0	0	0	0	0	0	0	0	0	0	0	0	0	0	0	0	0	0	0	0	0	0	0	0	0	0	0	0	0	0	0	0	0	0	0	0	0	0	0	0	0	0	0	0	0	0	0	0	0	0	0	0	0	0	0	0	0	0	0	0	0	0	0	0	0	0	0	0	0	0	0	0	0	0	0	0	0	0	0	26173
13	04-Patient in Patient	2.18807	19.6529	22966880	347226	66.1438	4141865	1261020	148014	47163.6	2250849	4043504	1611146	54606060	6363926	2844073	10473470	27595810	279695	1046096	19714380	27362040	312214	123805	385046	111886	24475.3	142219	195332	67956.1	9396569	473609	967500	38560.3	4083958	22084.2	375998	102235	53797.1	165034	252771	3856707	42288.6	5555188	7147.7	1032872	9017.56	561852	24065790	10692.5	894600	142454	71262.4	146753	601078	459012	53064.6	269795	13928	229656	40580.9	50885.3	7316.31	156620	0	2896443	2106.48	20289.5	31293	404113	49451.1	7630	39040	53240.9	33497.3	322146	651827	152412	119980	21803.7	0	1046096	2380425	268997	7918.69	83812.3	22617.2	32173.8	33991.6	142454	239567	156620	742480	177781	26845000	5794366	117049	388248	21670.3	836135	27362040	21098	76579.3	340265	14899.3	12489.3	180466	26765.9	3811.83	31829.7	47299.9	73839.8	2107005	43959.5	90517	214298	28982.4	0	0	207120	1457608	1337336	347226	7027.96	74675.2	81396.2	8635.92	21591.8	8336.15	18508.7	261502200	3842910	1528941	973238	79694.9	25263.2	1725909	84083.6	363322	261620	4127963	50090.8	917228	1030190	2022783	1251756	356441	954271	6172702	2093384	52535.6	204856	485036	229623	55554.1	7284.95	1973.51	157460	2363.13	1503.62	10425.1	728.453	57.6028	5.65972	25.8009	2.79306	599.306	928.081	677.988	224.446	326.218	729.2	39.133	210.455	886.273	154.698	586.214	223.392	1042.7	136.962	994.822	1.28001	5.54535	0.0484141	3.01651	129.206	4.64813	160.205	25.5106	46.7969	42.9507	20.3043	2.30354	37.9826	6.71165	4.76144	1.3102	28.0475	0.934363	66.7085	0.200447	3.55255	25.0809	5.60395	8.40518	13.4191	6.63796	68.2624	85.6368	14.006	42.9016	1.07605	59.5782	0.0932465	59.7441	1.65743	0.0300136	0.75287	0.91566	0.400108	0.0470007	3.60874	0.0221517	0.221932	0.0256519	0.0995157	1.21207	0.18175	0.0298654	0.057366	0.0367787	0.0482799	0.00981967	0.677464	8.47435	7.48295	76.6229	86.0595	724.229	168.978	104.569	29.7762	79.7174	515.652	174.876	4.38869	17.1132	40.5187	19.1821	4.64085	0.608567	0.19741	0.164862	13.1538	0.125609	0.19741	0.0393518	4800	1159	1780	1011	730	852	1298	787	693	576	452	360	422	149	149	362	427	339	252	435	323	257	489	204	149	249	243	273	238	213	168	111	76	138	91	159	135	149	102	111	110	133	34	122	90	106	118	44	496	329	112	77	109	56	82	103	93	97	77	71	61	56	38	57	59	70	148	55	60	17	65	59	32	20	40	42	37	28	38	25	47	24	31	29	25	23	212	29	22	51	16	29	20	65	34	56	19	19	42	19	27	46	22	36	36	19	17	22	29	10	19	11	12	23	18	24	26	7	0	2	18	370	13	16	10	13	24	17	17	17	0	17	12	0	13	4	36	4	13	26	46	111	0	12	9	7	12	21	0	10	6	14	3	11	11	4	19	4	23	4	27	6	8	7	4	5	14	3	11	17	6	0	2	10	4	2	0	0	0	12	0	0	0	5	4	8	9	5	7	10	8	0	5	33	7	1	7	0	0	9	3	0	11	11	4	6	0	3	0	3	4	5	0	0	0	0	2	0	4	8	6	0	3	0	2	0	0	0	152	3	11	0	7	4	0	0	0	66	4	5	0	0	0	4	4	0	4	2	21	13	3	2	0	0	0	1	0	0	0	0	0	0	0	2	0	1	0	0	1	0	0	0	0	0	0	0	4	0	0	0	0	0	1	0	0	0	0	0	3	0	0	9	0	0	4	0	0	0	0	0	0	0	0	9	0	0	0	0	0	0	0	0	0	10	0	0	0	0	2	0	27	12	0	0	0	0	0	0	0	0	0	4	4	0	0	4	0	0	0	1	0	0	0	0	0	0	0	0	12	0	0	0	0	0	0	0	0	0	0	0	0	0	0	0	0	0	0	0	0	0	0	0	0	0	0	0	0	0	0	0	0	0	0	2	0	0	0	0	0	0	3	0	0	1	0	0	0	0	1	0	0	0	0	0	0	0	0	0	0	0	2	0	0	0	0	0	0	2	0	0	0	0	0	0	0	0	0	0	0	0	0	0	0	0	0	0	0	0	0	0	0	0	0	0	0	0	0	0	0	0	0	0	0	0	0	0	0	0	0	0	0	0	0	0	0	0	1	0	0	0	0	0	0	0	0	0	0	0	0	0	0	0	0	0	1	0	0	0	0	0	1	0	0	0	0	0	0	0	0	0	0	0	0	0	0	0	0	0	0	0	0	0	0	0	0	0	0	0	0	0	0	0	0	0	0	0	0	0	0	0	0	0	0	0	0	0	0	0	0	0	0	0	0	0	0	0	27323
14	04-Patient in Patient	3.03355	23.1417	23636550	185910	127.14	5523878	1346898	222855	65508.4	2321171	4039081	1782231	61353000	5880950	3517013	11550820	22006210	420256	1317484	20564470	37158220	633956	63039.2	507593	123327	28592.3	139899	312087	20891.9	4796977	338156	710717	33309.9	3931373	31549.8	602104	90115.8	18219.8	160688	310142	5778288	84171.7	7401302	9885.92	1012236	3946.27	1136828	21610980	34795.7	111516	173300	180169	50732.9	540117	602720	42018	290293	40045.1	384864	29480.3	53582.1	5902.59	95437.7	4528.93	3414020	7066.2	9362.15	30075.8	306090	30220.3	7564.36	40964.9	25805.9	69570.2	199547	919604	252370	127943	14618.5	0	1317484	2487161	489139	31566.2	94283.5	33516.6	41315.1	22271.9	173300	421529	95437.7	803255	178027	44446790	6040230	116689	1126372	24711.2	478610	37158220	25437.1	17131.9	2005821	19043.4	19532	106823	25567	569.524	42637.3	43358.5	37706.9	2201008	46742.8	35248.5	49800	27704	5385.9	8789.55	137298	2008304	622210	185910	12001.5	177754	83859.4	12870	24414.7	37740.2	16198.8	488449900	6122722	2408020	763745	76027.9	42522.8	1571370	88144.7	409587	405941	2869162	42383.1	1227292	1260762	3943398	6600070	455111	1092273	6944210	1992407	47293.1	355279	1036320	1649381	390626	24099.5	9667.26	164951	12334	8339.15	19107.8	793.967	62.1658	9.34129	31.5435	2.87324	545.409	684.741	778.809	232.992	423.809	599.993	44.2426	227.431	586.19	217.572	506.787	206.919	1118.43	218.78	1143.5	1.52737	6.97477	0.0271916	7.83327	148.91	5.37592	17.2291	26.7747	66.1309	88.0281	27.4846	8.33068	80.0643	6.13286	7.82574	0.911946	14.7451	0.327519	66.9074	0.872656	2.23346	23.7658	4.6467	3.27899	4.07113	7.08003	62.2553	79.0472	22.0542	65.1259	1.34151	478.514	0.128731	114.268	3.12709	0.0186191	0.557332	0.816515	0.295296	0.0544252	3.54479	0.0265071	0.212509	0.0314636	0	0.933004	0.278386	0.0550293	0.0647633	0.0782524	0.0456488	0.0301182	0.563927	4.57584	10.9914	121.603	124.919	2578.83	390.721	653.951	45.0935	108.225	688.049	197.412	4.68591	35.2019	102.681	163.425	38.7042	2.38783	1.22209	0.957856	16.3438	0.826263	1.22209	0.41879	4469	1108	1732	913	733	776	1232	795	603	530	512	378	436	168	142	344	426	338	290	403	327	247	417	187	171	259	253	270	226	219	189	100	88	151	94	163	167	132	98	114	122	126	51	114	101	103	123	44	527	290	125	89	118	50	82	108	94	57	78	76	68	66	28	57	60	87	127	78	54	19	65	34	39	22	41	51	40	35	38	18	48	39	35	17	22	20	213	35	14	39	28	26	17	48	36	50	19	15	34	21	31	54	25	50	40	15	18	20	29	11	23	14	14	22	15	23	24	8	0	5	20	383	17	17	15	9	20	16	20	12	0	20	9	11	12	3	38	6	16	30	43	114	0	16	8	8	10	19	0	13	6	11	2	10	14	4	19	3	25	4	27	9	9	14	2	4	0	3	14	23	16	5	7	20	3	3	0	0	0	14	0	0	0	7	4	10	7	4	8	12	10	0	6	33	7	0	4	0	7	10	7	0	11	11	7	5	0	4	0	4	7	0	0	2	127	0	0	0	3	8	2	4	1	0	2	0	12	0	133	3	13	0	8	1	8	0	0	50	2	6	0	0	0	1	4	0	4	2	24	14	3	0	0	0	0	0	0	0	0	0	1	0	0	3	0	2	0	0	0	0	2	0	0	0	0	0	4	0	1	1	0	0	0	0	0	0	0	0	2	0	0	8	0	0	2	0	2	0	0	0	0	0	0	9	0	0	0	0	0	0	0	0	0	11	0	0	0	0	0	0	30	15	0	3	0	0	0	0	0	0	0	2	6	0	0	3	0	0	2	0	0	0	1	0	1	0	0	0	13	0	0	0	0	0	0	0	0	0	0	0	0	0	0	0	0	0	0	1	0	0	0	0	0	0	0	0	0	0	0	0	0	0	0	0	0	0	0	2	0	0	8	1	0	3	0	0	0	0	0	0	0	0	0	0	0	0	0	0	0	0	0	0	0	0	0	0	0	4	0	0	0	0	0	0	0	0	0	0	0	0	0	0	1	0	0	0	1	0	0	0	0	0	0	0	0	0	0	0	0	0	0	0	0	0	0	0	0	0	0	0	0	0	0	0	0	0	0	0	0	0	0	0	0	0	0	0	0	0	0	0	0	0	0	0	0	0	0	0	0	0	0	0	0	0	0	0	0	0	0	0	0	0	0	0	0	0	0	0	0	0	0	0	0	2	0	0	0	0	0	0	0	0	0	0	0	0	0	0	0	0	0	0	0	0	0	0	0	0	0	0	0	0	0	0	0	1	26868
15	04-Patient in Patient	3.03355	23.1417	34197140	247513	138.163	7509350	925955	232720	74966.1	3886044	4139914	2171440	86929600	7099302	3574449	17855370	34591310	377300	1747979	18950480	59942740	610510	64159.1	654822	155311	24089.9	123032	371266	13187.4	4241983	212658	826825	21865.1	10359060	25669.9	879600	194138	160996	198903	389922	8133624	185489	5686016	14609	880914	10293	1219219	23929740	8812.41	70668.3	214791	80581.5	30277.1	1166082	936804	65694.1	229038	19061.9	513493	38200.3	80167.3	10080.2	106199	5926.22	3980358	3682.66	10743.5	60808.1	329410	26674.4	6709.55	71250	16864.8	60459.1	342680	1571882	161388	103302	13609.8	0	1747979	2862378	509456	40710	130172	22887.5	31084.5	53075	214791	244318	106199	854928	103322	67922090	10533550	190806	1451996	48455.3	554523	59942740	26478.2	42602.5	1317559	18172.7	29661.7	212990	41502.3	1051.7	52918.2	83562.9	44149	2780813	81078.3	18025.4	130351	37881.5	0	0	260252	1584795	1101390	247513	9220.62	318540	74777.8	15987	29848.5	39431.2	11731.7	700442400	11051650	2757247	1386175	108822	28267.2	2405646	118247	693609	933631	6307298	36524.3	490437	536833	1812980	4903950	459216	1328519	7142442	1804294	62170.9	442537	1818060	1755790	593848	51779	22295.5	215263	19210.2	13512.4	11251.5	783.68	52.0647	8.20291	32.0374	0.176412	476.824	544.52	550.35	224.45	401.557	510.293	37.0081	204.94	532.18	192.639	453.757	158.89	964.561	196.709	803.644	2.0648	4.54835	0.053145	6.29508	123.554	1.39839	9.46406	30.3579	52.6749	64.1674	17.084	4.16795	112.277	8.35262	5.49115	1.4247	15.0099	0.297635	98.5894	0.402253	1.52772	20.5379	8.59442	1.84177	1.22232	6.03442	65.0327	72.9734	20.253	34.5311	1.24389	187.358	0	99.9765	2.68932	0.0168744	0.503715	0.698849	0.278185	0.0542842	2.94364	0.0273357	0.22283	0.012603	0	0.753016	0.200972	0.027292	0.0330392	0.030526	0.0207178	0.0182736	0.500552	4.27323	10.1311	35.6315	39.0023	2141.96	131.718	356.284	33.3632	96.5203	518.917	131.087	4.51687	32.1514	132.087	127.563	43.1446	3.76187	1.39567	1.61982	15.6394	0.981713	1.39567	0.565571	4443	1033	1768	1092	731	1136	1222	781	892	727	422	577	450	208	167	325	390	329	261	388	277	251	368	244	190	236	252	245	187	198	178	89	71	152	88	131	145	121	84	137	100	121	70	96	87	81	81	33	441	265	119	85	100	75	81	57	79	75	68	63	81	66	38	43	67	74	108	49	58	26	61	56	41	36	46	56	26	40	31	24	44	45	30	25	27	12	196	26	20	92	13	34	21	9	15	55	28	18	61	30	22	43	18	53	28	18	32	20	26	18	17	15	19	18	15	35	25	10	0	8	19	566	14	18	12	14	19	13	12	23	0	12	4	0	14	20	58	7	21	17	26	84	19	19	7	15	9	6	0	8	13	12	2	12	18	10	16	4	28	4	13	5	7	5	8	12	0	8	4	9	6	13	0	0	3	3	0	9	0	13	8	0	0	8	4	11	8	13	5	8	5	0	3	4	2	0	3	0	8	8	6	0	3	3	12	3	0	1	0	4	5	7	3	0	145	0	2	4	6	3	2	0	2	0	1	0	12	2	112	0	10	1	8	9	7	19	0	42	3	0	2	6	0	7	6	0	3	8	2	13	1	0	2	0	0	0	0	0	0	0	0	0	0	0	0	1	0	0	6	3	6	0	0	0	1	0	0	0	0	0	0	5	0	0	3	5	1	0	1	0	0	5	0	0	2	0	0	0	0	0	0	0	1	5	0	0	0	0	0	0	0	0	0	10	0	0	0	0	0	0	30	18	0	0	0	0	0	0	0	0	0	3	0	0	0	0	0	0	1	1	0	0	0	0	0	0	0	0	14	0	0	1	0	0	0	0	0	0	0	0	0	0	1	0	0	0	0	0	0	0	0	0	0	0	0	0	0	0	0	0	0	0	0	0	0	0	0	0	0	0	0	1	0	0	3	0	0	0	0	0	3	0	0	0	0	0	0	2	1	0	0	0	0	0	0	0	0	0	0	0	0	0	0	0	0	0	0	0	0	0	0	0	0	0	1	0	0	0	0	0	0	0	0	0	0	0	0	0	0	0	0	0	0	0	0	0	0	0	0	0	0	0	0	0	0	0	0	0	0	0	0	0	0	0	0	0	0	0	0	0	0	0	0	1	0	0	0	0	0	0	0	0	0	0	0	0	0	0	0	0	0	0	0	0	0	0	0	0	0	0	0	0	0	0	0	0	0	0	0	0	0	0	0	0	0	0	0	0	0	0	0	0	0	0	0	0	0	0	0	0	0	0	0	0	0	0	27445
16	04-Patient in Patient	6.20984	7.73374	15648900	1212953	12.9015	4939242	792431	172732	72916.4	2780101	4962708	1940782	30319010	3814034	2020463	11923050	11417930	228921	641309	14650930	17719620	356117	984603	464587	74489.7	14843.2	168500	193631	212652	4402510	303536	360948	44590.9	5290943	11502.4	358011	685257	13213	51713.7	636807	4519440	50520.5	5787380	1496.16	876075	8723.96	1183943	21011650	514157	360474	660177	63696	62241.9	5066608	690138	66716.3	290253	22281	249008	33215.5	116411	3064.54	226178	0	4228660	0	3965.73	158712	166731	52413.1	383437	53264.6	40751.8	18249.2	0	661745	146991	41573	68364.6	5657	641309	1315027	209241	215188	66454.3	22322.3	85123.3	45784.5	660177	272756	226178	720104	144600	35467580	17879590	430593	70084.6	33891.9	229327	17719620	56140.5	109934	718190	8082.32	4706.7	251676	21752.2	6030.06	14603.6	30791.7	222051	3395659	26400	129168	136163	29257.6	2465256	17207.8	84955.5	2173856	307314	1212953	319910	100814	79964.7	8692.89	34172.3	24580.2	19425.2	223588300	6462922	1531842	1448892	71006.5	20696.1	1311152	190389	469740	485221	5262147	42594.6	705613	1076670	2826815	644704	420395	1330002	8633093	1999284	43105.7	293445	1326038	400750	100612	13898.9	5055.04	140367	5262.56	2708.99	11505.8	841.33	35.9779	7.0637	37.8767	4.87307	728.636	976.315	363.8	253.155	194.486	337.405	29.0919	262.65	340.422	96.3575	369.365	165.295	597.341	127.722	1004.23	0.259615	6.06768	0.0604219	8.19996	145.526	89.2166	62.5494	114.554	507.638	100.283	24.8086	4.6154	51.5808	6.88041	16.9156	0.531759	39.2465	2.78613	169.77	0.131219	0.79966	20.7837	27.5397	9.90247	9.10376	1.70037	91.4209	37.6927	12.2038	47.3287	1.09671	144.818	0.117038	53.2959	2.20309	0.164863	0.980212	1.02776	0.586596	0.145032	4.94613	0.0380184	0.466736	0.0167377	0	1.51004	0.323301	0.0832813	0.0657537	0.0649411	0.0672276	0.00453762	0.643336	4.42566	14.9416	73.2217	111.726	347.328	293.339	66.9011	43.6245	138.015	895.858	207.466	4.47309	30.4509	137.603	41.586	10.4405	1.44229	0.546097	0.524563	14.5659	0.281113	0.546097	0.13527	4568	1084	1726	1149	776	1163	1194	810	926	714	421	589	427	217	171	328	372	323	254	417	306	248	393	227	192	230	286	244	187	195	183	92	67	158	92	146	156	120	65	134	93	119	56	99	93	80	78	29	456	302	113	79	103	72	62	69	88	95	61	61	85	74	44	38	59	74	117	43	61	24	60	56	44	34	41	47	22	34	36	23	52	47	22	16	28	16	186	28	24	85	11	32	23	12	18	56	27	20	63	30	19	50	21	42	31	20	23	23	24	11	20	17	22	18	12	27	26	9	0	9	14	573	16	18	15	14	0	9	15	17	0	9	5	7	19	22	50	5	12	14	30	92	22	20	4	15	10	11	0	5	6	10	2	12	15	7	19	3	33	5	8	6	8	7	6	12	0	5	1	10	7	10	6	10	3	5	0	9	0	7	6	0	0	4	2	10	7	20	7	14	1	0	5	5	2	0	8	0	7	4	4	0	4	10	15	4	0	2	0	4	4	4	4	0	158	0	3	0	4	1	7	11	1	0	3	0	14	5	120	0	10	0	4	6	9	13	0	57	3	0	1	10	0	7	4	0	5	9	2	9	2	1	0	3	0	0	0	0	0	0	4	0	0	0	0	1	0	0	5	3	5	0	0	0	3	0	2	0	0	0	0	9	0	0	5	4	0	0	0	37	0	2	0	0	2	0	0	0	0	0	0	0	0	3	0	0	0	0	0	0	0	0	0	12	0	0	0	0	0	0	24	11	0	0	2	0	0	0	0	0	0	1	0	0	0	0	0	0	0	0	0	0	0	0	0	0	0	0	0	0	0	0	0	0	0	0	0	0	0	0	0	0	0	0	0	0	0	0	0	0	0	0	0	0	0	0	0	0	0	0	0	0	0	0	0	0	0	0	0	2	0	2	0	0	1	0	0	0	0	0	3	0	0	0	0	0	0	0	1	0	0	0	0	0	0	0	0	0	0	0	0	0	0	0	0	0	0	0	0	0	0	0	0	0	0	0	0	0	0	0	0	0	0	0	0	0	0	0	0	3	0	0	0	0	0	0	0	0	0	0	0	0	0	0	0	0	0	0	0	0	0	0	0	0	0	0	0	0	0	0	0	0	0	0	0	0	0	0	0	0	0	0	0	1	0	0	0	1	0	0	0	0	0	0	0	0	0	0	0	0	0	0	0	0	0	0	0	0	0	0	0	0	0	0	0	0	0	0	0	0	0	0	0	0	0	0	0	0	0	0	0	0	0	0	0	0	27857
17	04-Patient in Patient	6.20984	7.73374	11160300	1071431	10.4163	5361988	684565	186445	63222.1	2878690	5342781	1798020	29150780	3958706	2254131	12129210	11822450	205990	769760	10813740	18582950	357542	1335070	541086	91411.5	17262.5	125324	241527	215717	4494690	275708	394935	45562.2	7773984	17137.3	328553	733743	28065.8	59726.2	647140	5267198	69709.3	4470769	3332.82	797635	6482.64	1040570	19210080	368777	342522	755275	58348.6	39156.3	5866244	795481	76858.8	271175	14991.1	266714	30780.2	113512	10324.8	201516	0	4669248	0	4642.14	190490	159801	52500.2	437601	46900	37330.8	32040.8	0	679934	128681	31000.7	57586.6	2191.41	769760	1060660	203704	187375	108638	22970	53103.7	34162.4	755275	235287	201516	625970	122837	35851920	17326670	408631	59355.4	29548.8	341313	18582950	53949.8	84248.1	587490	5453.96	6201.49	203128	46184.6	4561.73	14754.1	27432.5	206080	3261843	21052.7	107298	408836	11698.2	2511146	18293.3	109069	1709188	632621	1071431	346676	130823	80148.6	8040.56	24286.8	18091.8	17541	230136700	8693875	1878123	1693154	60370.4	21639.5	1789343	203111	469630	506413	6162338	65687.4	661619	636461	2933877	483298	291336	850911	6638924	1887634	40124.7	160092	626246	190221	45827.6	7302.62	1971.94	225486	3450.78	1196.04	14329.9	763.543	28.9967	6.88204	34.3001	2.95549	615.494	878.047	792.095	227.394	180.889	306.547	25.5908	231.937	312.65	80.0163	386.452	137.385	531.705	120.916	630.405	0.469947	4.8004	0.0390144	6.26245	115.612	51.9998	48.2977	106.498	381.281	77.9889	23.8817	2.92691	52.0741	6.00962	11.1287	1.45586	28.4149	2.67807	152.631	0.127737	0.876819	14.2027	26.8602	8.2253	9.49859	1.80142	103.9	32.9729	12.0589	33.1769	1.25597	110.967	0.123532	45.4554	1.95221	0.102686	0.883017	0.777014	0.422445	0.100276	3.32488	0.0358948	0.319671	0.0111864	0	1.35045	0.251413	0.0683485	0.0368315	0.05383	0.0500555	0.00392467	0.748974	5.42905	12.9254	50.8583	48.9244	181.774	225.526	37.1509	22.3948	65.4091	510.331	145.101	3.08436	12.3062	48.1392	14.6222	3.52275	0.561349	0.265259	0.151582	17.333	0.0919387	0.265259	0.0808551	3946	1107	1287	1282	993	1429	773	717	1112	859	462	436	503	455	178	472	526	369	146	538	189	197	69	140	264	289	200	244	179	171	187	142	143	143	69	110	122	134	115	138	142	125	90	62	73	68	101	34	487	319	86	107	103	67	38	100	106	121	62	67	92	26	38	67	59	47	175	37	70	17	41	69	49	54	42	44	30	23	19	30	38	27	47	54	19	29	35	23	32	61	19	28	40	24	4	107	22	17	49	23	29	71	17	33	28	17	19	14	22	8	14	17	22	12	16	34	25	8	0	20	8	440	25	14	21	21	0	11	9	11	0	24	7	0	0	15	15	8	11	26	45	0	0	25	8	9	14	12	0	3	11	9	2	32	7	4	23	3	21	1	2	5	4	4	2	10	0	15	4	4	4	11	18	0	3	13	0	4	0	18	9	0	0	4	8	12	1	1	0	9	9	0	10	0	5	0	0	0	5	6	0	0	4	0	1	7	0	16	0	2	12	0	4	7	323	0	0	0	0	3	0	12	6	5	3	0	0	3	181	2	7	0	5	0	9	12	0	85	0	2	1	0	0	7	4	0	6	11	0	0	0	0	0	0	0	4	0	0	0	0	0	0	2	0	0	4	0	1	4	1	0	0	0	0	2	0	2	0	0	0	0	0	0	1	0	3	0	0	0	24	0	0	0	0	0	0	0	1	0	0	0	0	0	0	0	0	4	0	0	0	8	0	0	6	11	5	0	0	0	0	19	0	0	0	2	0	0	0	3	0	0	3	0	0	0	0	0	0	0	0	0	10	0	1	0	1	0	0	0	0	0	0	0	0	0	0	2	0	0	0	0	0	0	0	1	2	0	0	0	0	0	0	0	0	0	0	0	0	0	0	0	0	0	2	0	0	0	0	0	0	0	0	4	0	0	0	0	0	0	0	5	3	2	0	0	0	0	0	2	3	0	2	0	0	0	0	0	0	0	0	0	0	0	1	4	0	0	0	0	0	0	0	0	1	0	0	0	0	0	0	0	0	0	0	0	0	0	2	0	0	1	0	0	0	0	0	0	0	0	0	0	0	0	0	0	0	0	0	0	0	1	0	0	0	0	0	0	0	0	0	1	0	0	0	0	0	0	0	0	0	0	0	0	0	0	0	0	0	0	0	0	1	0	0	0	0	1	0	0	0	0	0	0	0	0	0	0	0	1	0	0	0	0	0	0	0	0	0	0	0	0	0	0	0	0	0	0	0	0	0	0	0	1	0	0	0	27346
18	02-Ctrl in Patient	99.0244	81.7788	28466950	206995	137.525	6032594	636149	246155	43368.8	1567756	7003444	1817141	40981750	4655189	2385568	7794772	28932970	516998	1597077	10937570	29141500	327089	381121	657567	82064.4	21816.9	136137	168683	168867	6379754	155532	685717	80359.7	13191780	16634.4	866509	100492	131065	263822	318102	5807906	95261.5	2530398	19733.5	768005	8188.13	1096032	30145010	17074.7	43621.5	324748	113382	16422	3851267	240535	31312.8	153787	11623.4	414536	39164.3	59710	13986	29904.1	20457.6	5557218	9745.28	6589.08	123079	244646	109680	194254	37436.2	101884	270315	32276.9	720798	156020	0	0	8217.71	1597077	1914981	524277	32440.6	96991.3	19797.6	12560.1	41275.4	324748	131353	29904.1	1096522	102877	7497248	10301440	133759	123398	216803	360117	29141500	25052.1	16281.2	3947902	12068.2	14748.8	372756	47791.7	333662	21435.6	42999.4	45383.3	1721670	52448	98221.3	129892	10738.6	902009	9958.42	2671478	1256103	1172058	206995	10551.4	103668	207635	43126	11667.2	7316.76	22289.6	215875900	8335022	394494	660543	110322	91961.3	1217341	21987.5	255766	228578	3691580	49443.7	389227	428510	1250910	275777	380025	851426	8408563	2762811	71132	240490	731820	236848	18667.1	5582.75	2693.04	266693	1058.49	1145.54	5791.25	696.156	22.0409	7.14629	11.7595	2.04659	202.189	815.568	798.705	216.053	183.002	293.175	20.5133	102.467	471.461	211.853	397.346	88.172	613.524	100.41	375.179	2.92586	3.02176	0.0322166	4.3124	118.607	2.53164	9.22667	48.15	169.569	16.7225	9.8388	1.67179	59.6229	5.63302	4.15115	2.07369	4.43384	1.01526	130.383	0.623754	0.700135	12.5776	18.2488	10.7298	26.8128	11.2719	23.0556	53.5642	17.561	19.4756	5.38298	419.491	0.169682	29.7492	0.360719	0.00339389	0.29007	0.435245	0.18592	0.00705876	1.9938	0.0230614	0.133075	0.0179452	0.0553734	0.685245	0.125415	0.0428986	0.0341527	0.0341729	0.0251054	0.00185645	0.186219	2.11116	9.4136	19.9776	21.9938	64.8399	64.2047	14.1546	19.5053	43.7006	431.581	141.805	3.65095	12.3435	37.5617	12.1566	0.958115	0.286542	0.0543287	0.138224	13.6884	0.0587964	0.0543287	0.0372213	4870	1059	812	750	882	566	623	788	426	417	489	313	341	288	194	157	360	160	236	282	142	174	142	173	110	133	132	105	183	105	84	91	98	99	114	121	115	79	84	74	95	57	53	39	55	71	52	89	542	262	36	39	35	62	60	21	20	12	45	33	9	54	51	36	23	36	110	33	36	57	21	18	19	37	28	12	30	36	36	15	30	19	31	8	19	25	101	14	25	0	12	12	18	4	23	0	14	13	0	15	5	38	13	15	3	8	9	19	8	16	17	17	17	9	5	6	8	0	0	6	17	318	7	2	7	13	22	15	7	6	0	6	11	0	2	10	14	8	10	1	34	122	0	20	8	4	5	8	0	8	10	4	4	3	10	5	0	4	63	8	0	2	6	2	7	10	0	5	10	0	5	2	0	3	4	1	3	8	0	5	10	0	0	3	10	3	3	8	7	3	2	0	5	0	2	0	2	1	0	1	2	0	0	0	0	0	3	0	0	2	1	0	0	0	176	0	5	7	0	0	0	10	0	0	2	1	9	0	0	2	0	7	0	2	7	0	0	0	1	5	0	6	0	0	0	0	0	0	0	0	3	0	0	4	0	4	0	0	0	0	0	4	1	0	0	0	0	0	0	4	0	0	0	0	2	0	0	0	0	0	0	0	1	0	5	3	0	0	3	0	0	0	0	0	0	0	0	0	0	0	0	1	0	0	0	0	0	0	0	0	0	0	0	0	0	0	0	0	0	0	0	0	0	0	0	0	0	0	0	0	0	0	0	0	1	0	0	0	0	0	0	0	0	0	0	0	1	0	0	0	0	0	0	0	0	0	0	0	0	0	0	0	0	1	0	0	0	0	0	0	0	0	0	0	1	0	1	0	0	0	0	0	0	0	0	0	0	0	0	0	0	0	0	0	0	1	0	0	0	0	0	0	0	0	0	0	0	0	0	0	0	0	0	0	0	0	0	0	0	0	0	0	0	0	0	0	0	0	0	0	0	0	0	0	0	0	0	0	0	0	0	0	0	0	0	0	0	0	0	0	0	0	0	0	0	0	0	0	0	0	0	0	0	0	0	0	0	0	0	0	0	0	0	0	0	0	0	0	0	0	0	0	0	0	0	0	0	0	0	0	0	0	0	0	0	0	0	0	0	0	0	0	0	0	0	0	0	0	0	0	0	0	0	0	0	0	0	0	0	0	0	0	0	0	0	0	0	0	0	0	0	0	0	0	0	0	0	1	0	0	0	0	0	0	0	0	20567
19	02-Ctrl in Patient	99.0244	81.7788	32365460	215854	149.942	6308462	653616	268739	35897.1	1611168	7215588	2209516	37805890	4816040	2366659	7590172	24613170	556466	1537284	12441060	22240400	335108	482142	655573	83748.5	14624.2	163057	323605	173069	7030814	229326	748535	61777.2	7037962	15025	864092	114467	23137	186490	296976	5577146	65816.1	2717222	14671	466775	3876.08	1112069	29635330	22047.4	65475.6	232578	367823	19704.8	2432803	207693	43074	306469	24834.6	381648	34763.1	53732.8	10860.7	22653.1	36481.4	5518633	10825.3	7216.22	81149.9	331202	125392	180372	48419.1	151609	84039.9	13568.9	664320	226310	0	0	5628.69	1537284	2385402	529062	5959.67	122208	28565.2	10345.4	38292.7	232578	176201	22653.1	963327	147265	6060006	9817095	100360	92842	207346	306549	22240400	18696	31852.9	4573724	5110.36	7570.67	348727	25920.1	322405	23140.7	33944.1	41611.3	2858269	55233.3	105174	68218.9	0	856737	6669.81	2314433	1917073	388817	215854	17970.2	95352.8	182365	39429.6	35944.5	6895.36	20089.8	192106400	7437738	310858	530461	132264	65026.5	1584490	16422.5	292667	271845	6007178	46488.3	744544	1000718	2523689	520752	461834	1082237	7134014	2283053	68612.9	236971	588932	173514	16696	4340.83	2322.09	194415	646.475	325.977	22717.4	769.023	25.9276	9.5471	9.97711	3.52092	274.34	1010.14	1185.27	241.687	204.626	360.403	23.8929	120.853	542.511	261.709	522.255	104.775	701.903	129.229	443.215	2.39304	2.66099	0.0220968	6.33969	168.945	3.59623	10.6799	37.9366	235.915	25.5417	23.5006	4.20908	64.6834	5.8918	6.60797	1.77153	3.69503	2.53488	86.3305	0.952939	1.27499	8.57623	13.2366	14.4612	34.08	13.5329	29.3585	68.2498	18.4786	28.7408	5.68639	808.101	0.224781	34.6322	0.562695	0.0199321	0.456417	0.663825	0.229015	0.00719979	3.38609	0.0186689	0.193985	0.0231676	0.104488	1.53811	0.174742	0.0540682	0.0520967	0.0433964	0.0459402	0.0126983	0.193045	2.24934	11.8173	72.1455	96.9685	105.322	244.543	50.4603	44.7512	104.868	691.278	221.225	6.64852	22.9623	57.0669	16.8133	1.61782	0.420622	0.0626428	0.225008	18.8386	0.0315868	0.0626428	0.03596	4899	1058	770	778	830	622	631	779	456	411	530	305	303	326	278	140	364	155	230	305	130	183	134	140	130	153	156	113	183	98	109	78	97	93	98	99	93	74	89	68	80	67	83	36	48	61	73	84	555	263	42	37	39	55	59	29	14	16	36	31	10	53	56	79	44	24	103	30	31	57	20	21	21	47	23	28	33	28	29	22	18	21	25	75	18	20	104	17	25	0	11	15	17	6	23	0	11	12	0	16	9	43	13	17	6	9	7	13	10	24	12	17	13	11	6	7	11	4	0	6	17	306	8	2	4	12	25	9	9	9	0	12	6	0	6	5	17	13	13	3	35	109	0	24	10	2	7	2	0	7	11	4	3	2	8	8	19	9	62	2	2	3	5	4	5	4	0	4	8	0	0	6	2	0	5	5	4	5	0	3	5	0	0	1	5	4	3	4	5	3	2	0	6	0	5	0	2	0	6	6	6	0	1	6	3	0	4	0	0	3	0	4	0	0	220	2	4	8	2	0	3	11	0	0	2	0	0	0	104	2	0	3	0	0	6	0	0	39	0	3	0	6	0	0	0	0	4	0	0	0	2	0	0	0	0	2	0	0	0	0	0	2	0	1	0	0	0	0	0	3	0	0	0	0	3	0	0	0	0	0	0	0	0	3	0	0	1	0	0	0	0	0	0	0	0	0	0	0	0	0	0	0	1	0	0	0	0	0	0	0	0	0	0	0	4	0	0	0	0	0	0	0	0	0	0	0	0	0	0	0	0	0	0	0	0	0	0	0	0	0	0	0	0	0	0	0	5	0	0	0	0	0	0	0	0	0	0	0	0	0	0	0	0	0	0	0	0	0	0	0	0	0	0	0	0	0	0	0	0	0	0	0	0	0	0	0	0	0	0	0	0	0	0	0	0	0	0	0	1	0	0	0	0	0	0	0	0	0	0	0	0	0	0	0	0	0	0	0	0	0	0	0	0	0	0	0	0	0	0	0	0	0	0	0	0	0	0	0	0	0	0	0	0	0	0	0	0	0	0	0	0	0	0	0	0	0	0	0	0	0	0	0	0	0	0	0	0	0	0	0	0	0	0	0	0	0	0	0	0	0	0	0	0	0	0	0	0	0	0	0	0	0	0	0	0	0	0	0	0	0	0	0	0	0	0	0	0	0	0	0	0	0	0	0	0	0	0	0	0	0	0	0	0	0	0	0	0	0	0	0	0	0	0	0	0	0	0	0	0	0	0	0	0	0	0	0	21023
20	02-Ctrl in Patient	294	91.2611	116169400	624557	186.003	10226150	597790	282714	22762.2	1900258	6004244	3104873	74297420	6726888	4438978	25671620	74802390	549087	2132656	18600360	50541560	392040	105446	1116922	159237	17801.3	139872	189242	17448.3	7192438	376823	1178916	64087.8	5058630	28240.5	2653882	234331	165628	280906	429031	14157610	282250	2032014	28514.6	2748535	28185.4	1864698	37102450	16678.9	84550.5	415444	332811	71439.5	7379410	604528	48464.8	613946	63840.1	947521	56555.3	130002	29612.6	24910.2	34088.5	6235816	20338.7	44586.8	292684	422061	113849	13182.4	189384	262742	143267	37465.1	1849375	158614	0	0	26505.7	2132656	3302454	463434	30519.1	288022	67245.6	20276.6	29460.8	415444	200952	24910.2	1126844	129797	18622530	36446870	171146	271004	430492	308717	50541560	37879.6	33847.8	772371	6788.21	24502.3	2557429	33386.6	283588	32181.1	47603	113920	8354820	193106	279118	244204	14530.4	15094.3	0	3847705	2558213	965953	624557	19678	301986	36683.4	73388.9	77218.2	6702.57	32608.6	378686700	14125340	434014	1396019	386827	192427	4830894	21594.6	1012556	811802	16794410	40071	1818535	2354196	4773046	1166040	905388	1610226	14555270	5365596	159768	420289	1175353	269464	29095.7	5243.93	3604.21	458794	1065.66	1280.6	23298.6	1012.42	26.2433	9.94238	14.3487	1.78851	253.743	1038.68	446.471	277.423	255.556	473.841	25.5301	155.505	633.263	266.157	349.044	113.582	697.695	106.583	244.18	3.4265	7.18434	0.0736733	4.87409	96.9813	0.714731	10.1601	49.9225	119.312	14.8339	11.4868	0	47.4158	2.83014	3.18999	3.55844	2.99337	1.48716	43.5467	0.547363	3.40626	11.1087	35.1708	11.3895	23.3712	16.5466	52.2165	96.6848	17.5718	24.1477	9.83813	59.0061	0.19183	42.9192	0.655963	0.00995088	0.473965	0.733536	0.222384	0.00762842	3.27329	0.0375393	0.204842	0.0153429	0.084813	1.66616	0.164996	0.076435	0.0403079	0.0600858	0.0353938	0.0116394	0.428595	4.28533	15.82	42.1889	54.6159	254.23	110.732	27.0514	21.0044	37.3562	337.673	124.478	3.70653	9.75045	27.2674	6.25138	0.675003	0.121656	0.0247225	0.0836153	10.6437	0.029709	0.0247225	0.0108257	4767	1054	708	765	834	586	537	751	475	423	488	289	289	347	316	130	355	149	245	298	117	163	135	162	114	117	142	105	167	92	78	64	85	102	101	99	92	72	81	63	76	70	75	34	48	67	52	81	533	277	43	34	44	52	46	31	11	27	36	24	10	40	49	30	31	32	92	28	33	50	22	26	20	41	26	24	35	34	34	17	11	28	22	2	19	19	93	17	23	0	15	14	18	6	25	0	13	11	0	15	11	40	10	19	4	7	4	16	14	16	4	16	15	10	11	9	9	6	0	14	17	288	7	0	8	10	25	9	7	6	0	8	1	0	6	4	13	14	8	4	33	97	0	21	7	6	6	5	0	10	6	5	2	2	5	7	18	10	54	3	0	3	6	4	3	4	0	2	6	0	0	2	0	0	6	1	6	7	0	0	3	0	0	2	9	0	2	3	2	2	3	0	7	0	0	0	3	0	0	1	2	0	0	0	4	0	4	0	0	6	0	0	0	0	0	2	5	5	0	0	3	0	0	0	3	1	0	2	93	0	0	10	0	0	7	0	0	30	0	2	0	9	0	0	0	0	2	0	0	0	2	0	0	2	0	0	0	0	0	0	0	3	3	0	0	0	0	0	0	1	0	0	0	2	2	0	0	0	1	0	0	0	0	0	0	0	0	0	0	0	0	0	0	0	0	0	0	0	0	0	0	0	0	0	0	0	0	0	0	0	0	0	0	0	0	0	0	0	0	0	0	0	0	0	0	0	0	0	0	0	0	0	0	0	0	0	0	0	0	0	0	0	0	0	0	0	0	0	0	1	0	0	0	0	0	0	1	0	0	0	0	1	0	0	0	0	0	0	0	0	0	0	0	0	0	0	0	0	0	0	0	0	0	0	0	0	0	0	0	0	0	0	0	0	0	0	0	0	0	0	0	0	0	0	0	0	0	0	0	0	0	0	0	0	0	0	0	0	0	0	0	0	0	0	0	0	0	0	0	0	0	0	0	0	0	0	0	0	0	0	0	0	0	0	0	0	0	0	0	0	0	0	0	0	0	0	0	0	0	0	0	0	0	0	0	0	0	0	0	0	0	0	0	0	0	0	0	0	0	0	0	0	0	0	0	0	0	0	0	0	0	0	0	0	0	0	0	0	0	0	0	0	0	0	0	0	0	0	0	0	0	0	0	0	0	0	0	0	0	0	0	0	0	0	0	0	0	0	0	0	0	0	0	0	0	0	0	0	0	0	0	0	0	0	0	0	19906
21	02-Ctrl in Patient	294	91.2611	134574000	568069	236.897	11596030	613200	220882	32773.7	2091695	6230818	3198855	69396840	8352376	4526864	24695660	75472930	547938	2315668	25791540	52280460	406922	74144.9	949007	171638	14900.9	138438	298371	23189.1	7845912	443031	1223932	56030.5	5852424	39692.5	2640936	214553	158418	180729	424045	13080560	299756	2622567	29318.6	846263	23759.1	2232916	44027400	24907.8	75216	494034	463275	69083.9	7595460	537380	134154	631984	61966.2	925800	98101.8	121760	25252.2	14948	34329.4	7214164	20844	29847.5	250404	401398	161794	11733.3	152180	285175	147950	67236.8	1960449	194599	0	0	20427.1	2315668	4011217	572713	21823.7	276570	54735.3	33339	22245.5	494034	244640	14948	1014532	130289	18631610	35738210	145758	168093	507479	311086	52280460	28553.8	89367.7	834788	12986	13611.1	2822308	32945.7	294834	35501.7	55238.3	112372	7664102	223010	336561	171826	14211.1	13727.2	22579.3	3418072	2674356	838383	568069	20017.1	251361	93491.7	61126.1	58274.6	11460.6	26896.2	371052300	16692790	416256	1310094	368555	192012	4815928	16960.3	982583	822816	17476170	30712.1	2095313	2544429	6758366	1196400	835204	2138076	13243560	4121293	181293	420821	1322588	298545	36771.5	7981.16	2316.31	368761	1807.79	1368.25	34055.9	1219.64	33.4184	11.6209	17.1147	2.10234	315.475	1318.2	503.733	329.325	305.091	567.692	30.4396	191.11	784.966	290.763	427.486	145.76	897.955	128.648	347.706	3.88713	2.34845	0.0659336	6.19653	122.18	0	9.97232	65.5002	137.436	16.5496	14.4221	0	57.2864	6.07031	3.74982	3.348	1.98184	1.90637	62.4383	0.708006	1.26102	11.2117	33.1992	15.2712	28.7471	18.2973	11.1694	87.9147	23.7571	32.435	12.0188	69.318	0.16963	53.308	0.825823	0.0176061	0.619042	0.954551	0.264039	0.00682212	4.2483	0.0344847	0.159319	0.0265072	0	2.12087	0.185981	0.0877327	0.0439991	0.0642831	0.0342693	0.0145373	0.646463	10.5238	20.5152	54.8444	66.5999	212.019	176.899	31.3155	21.8613	55.9637	346.647	107.874	4.7453	11.0149	34.6185	7.81435	0.962486	0.208905	0.0473184	0.060629	9.65224	0.0358137	0.0473184	0	4792	1050	734	775	850	556	605	761	419	414	505	308	307	291	260	142	332	154	266	287	119	193	145	147	120	123	149	127	164	102	81	72	94	102	110	107	120	91	80	56	70	61	73	49	64	58	59	67	529	243	39	30	32	58	55	26	19	21	35	35	9	46	53	17	28	33	99	28	28	43	28	25	21	38	26	19	25	33	28	16	23	24	19	0	23	25	110	20	25	0	9	14	20	5	20	0	11	11	0	15	6	38	12	20	5	12	8	20	10	10	7	17	15	11	5	5	13	6	0	9	19	307	5	1	6	11	26	9	6	5	0	6	6	0	4	2	11	9	9	2	36	92	0	16	7	8	3	8	0	6	5	6	2	2	9	5	0	8	48	1	0	3	6	4	7	4	0	4	4	0	2	2	0	0	5	3	5	6	0	5	0	0	0	3	9	0	3	6	5	4	4	0	3	0	2	0	4	0	0	2	3	4	1	0	5	0	0	0	0	4	0	0	6	0	0	0	4	8	0	0	0	9	0	0	0	0	0	1	102	1	0	5	0	0	6	0	0	30	0	5	1	8	0	0	0	0	5	0	0	0	4	0	0	1	0	3	1	0	0	0	0	5	0	0	0	0	0	0	2	1	0	0	0	0	3	0	0	0	0	0	0	0	0	0	3	0	0	0	1	0	0	0	0	0	0	0	0	0	0	0	0	0	0	0	0	0	0	0	0	0	0	0	0	0	0	0	0	0	0	0	0	0	0	0	0	0	0	0	0	0	0	0	0	0	0	0	0	0	0	0	0	0	0	0	0	0	1	0	0	0	0	0	0	0	0	0	0	0	0	0	0	0	0	0	0	0	0	0	0	0	1	0	0	0	0	0	0	0	0	0	0	0	0	0	0	0	0	0	0	0	0	0	0	0	0	0	0	0	0	0	0	0	0	0	0	0	0	0	0	0	0	0	0	0	0	0	0	0	0	0	1	0	0	0	0	0	0	0	0	0	0	0	0	0	0	0	0	0	0	0	0	0	0	0	0	0	0	0	0	0	0	0	0	0	0	0	0	0	0	0	0	0	0	0	0	0	0	1	0	0	0	0	0	0	0	0	0	0	0	0	0	0	0	0	0	0	0	0	0	0	0	0	0	0	0	0	0	0	0	0	0	0	0	0	0	0	0	0	0	0	0	0	0	0	0	0	0	0	0	0	0	0	0	0	0	0	0	0	0	0	0	0	0	0	0	0	0	0	0	0	0	0	0	0	0	0	20026
22	02-Ctrl in Patient	0.612232	0.0683761	41064140	381386	107.671	6963048	953190	235495	36784.3	1353166	6796546	2556861	39220280	4715908	2763203	12824800	26379180	560505	1445645	13144980	30436150	356428	281390	568728	102988	17418.5	146309	280656	108305	5790636	249802	926511	66642.8	9446488	14076.3	820562	110019	32755.7	220885	342566	5753584	75431.3	3094126	15598.8	660452	6021.75	1075394	25437670	24012	115273	322508	291036	18443.9	2899826	247368	35243.5	279973	28521.3	304090	36039	56481.4	7829.31	33993.2	37669.4	5239132	11237.6	13923.2	97048.6	369266	124242	80989.1	44994.7	196606	86796.1	27270.6	595555	228809	0	0	6874	1445645	2785661	444333	15748.2	114249	16740.2	24440.9	37277.6	322508	171801	33993.2	864049	142938	5591208	9724577	107421	89845.5	172754	260836	30436150	23882.1	43556.2	4642708	21731.2	12859.4	522450	26687.2	245670	29204	41479.3	75773.1	2721947	85442.4	107897	125631	0	228004	11329.7	2762346	1540097	554713	381386	7785.35	357419	86851.6	22021.8	14529.5	9202.16	17007.4	201062800	8400397	442060	568685	118699	50077.5	1659621	19238.5	274162	283894	5111928	50305.5	674690	829486	1887316	389199	401596	796099	6462650	1926190	71303.2	162830	459397	113180	12177.2	4337.03	909.423	257986	867.77	1416.53	8457.9	899.72	32.5322	8.12359	11.2979	2.94161	239.591	1025.52	779.829	258.656	215.108	384.682	26.2458	141.369	638.731	247.473	533.701	115.249	750.926	134.719	484.17	2.44091	3.73925	0.034093	6.0885	144.019	3.75741	18.038	50.4662	210.189	22.8129	20.1726	4.17869	44.5526	5.28011	5.20886	1.22513	5.31927	2.92953	164.009	0.795412	2.54992	12.531	15.1862	13.6663	29.1856	14.9852	42.1869	70.0254	17.7306	26.8834	5.24399	850.277	0	36.2014	0.39217	0.0126435	0.393205	0.587621	0.232338	0.0072633	2.53128	0.0235485	0.208606	0.0202361	0.109134	1.3057	0.165433	0.0746122	0.0458939	0.0707401	0.0446858	0.018191	0.32005	10.5583	10.9735	66.4415	81.6854	153.523	185.857	38.3272	39.5481	78.3976	636.423	189.686	7.02173	16.0351	45.2401	11.1457	1.19917	0.427099	0.0854555	0.0895574	25.4057	0.139496	0.0854555	0.0400809	4981	1093	781	823	898	606	624	805	445	409	501	326	326	340	261	139	394	164	266	294	144	187	159	169	130	134	141	113	170	119	87	78	106	101	106	120	115	80	81	80	92	66	68	38	57	74	70	102	533	296	45	32	41	57	42	38	19	42	36	39	13	50	54	37	29	34	99	28	34	56	24	27	26	44	24	30	35	34	28	17	22	24	20	14	19	26	122	17	33	0	12	16	23	8	27	8	14	16	6	21	16	43	16	16	7	13	13	15	11	18	8	20	18	9	8	9	9	0	0	19	20	329	9	2	9	12	30	13	10	12	2	15	9	0	4	5	13	11	10	3	43	130	0	23	10	3	11	4	0	7	9	2	2	4	8	6	13	7	62	7	2	4	6	5	7	3	0	3	9	0	3	3	3	0	7	2	5	7	0	7	3	0	0	2	10	3	5	5	1	7	2	0	6	0	5	0	4	0	7	3	3	0	1	0	4	0	0	0	0	2	0	6	5	0	0	2	5	5	0	0	5	14	0	0	2	0	0	0	0	1	0	6	1	0	7	0	0	0	0	2	0	9	0	0	0	0	3	0	0	0	2	0	0	4	0	0	0	0	0	0	0	0	1	0	0	0	0	0	0	1	0	0	0	3	2	0	0	0	0	0	0	0	0	0	0	0	0	0	1	0	2	0	0	0	0	0	4	0	0	0	0	0	0	0	0	0	0	0	0	0	0	0	0	0	0	0	0	0	0	0	0	0	0	0	0	0	0	0	0	0	0	0	0	0	0	0	0	0	0	0	0	0	0	0	1	0	1	0	0	0	0	0	0	0	0	0	0	0	0	0	0	0	0	0	0	0	0	0	0	0	0	0	0	0	0	0	0	0	0	0	0	0	0	0	0	0	0	0	0	0	0	0	0	0	0	0	0	0	0	0	0	0	0	0	0	0	0	0	0	0	0	0	0	0	0	0	0	0	0	0	0	0	0	0	0	0	0	0	0	0	0	0	0	0	0	0	0	0	0	0	0	0	0	0	0	0	0	0	0	0	0	0	0	0	0	0	0	0	0	0	0	1	0	0	0	0	0	0	0	0	0	0	0	0	0	0	0	0	0	0	0	0	0	0	0	0	0	0	0	0	0	0	0	0	0	0	0	0	0	0	0	0	0	0	0	0	0	0	0	0	0	0	0	0	0	0	0	0	0	0	0	0	0	0	0	0	0	0	0	0	0	0	0	0	0	0	0	0	0	0	0	0	0	0	0	0	21236
23	02-Ctrl in Patient	0.612232	0.0683761	48987480	345789	141.669	7210574	782217	246015	41490	1713826	7120694	2393541	45393890	6052424	3124295	10731220	25698190	584384	1586698	14778540	21885390	385920	301166	599039	114800	16619.2	150547	396210	108008	7044390	307965	962532	77585.5	10026900	15429.8	802852	149737	142203	268572	358843	7708914	104971	2443961	13590	649048	12237.5	1521494	36759820	15047.7	49644.9	392354	235954	26277.1	3901472	370491	86290.3	384851	38470.2	513283	55646.9	88575.1	16030.9	24441.5	18815.6	5730384	18764.8	16026.1	151331	338279	81617.7	61756	55614.7	162057	73067.9	22212.7	618297	214386	0	0	12219.8	1586698	3045727	522499	16787.5	126082	31182.7	23251.7	45562.5	392354	203759	24441.5	964885	166757	5351143	10894650	131491	100236	225895	293679	21885390	23925.7	57700	2923067	5483.25	5515.38	1313816	23652.4	388708	28689.6	47310.8	66515.6	2903057	70919.2	157736	87012.4	20671.9	244814	18459.4	2267837	2316307	353388	345789	7609.36	106663	84514.2	44851.6	37398.8	8691.22	26948.6	196011200	6997524	402783	579385	118709	38781.9	1938733	22251.9	332986	338786	5953896	40485.9	1154975	1703336	3922573	605640	594731	1447100	9325403	3625697	126702	252530	879863	267578	27850.7	5294.74	3449.12	231349	584.975	894.029	17154.3	942.465	31.1163	9.02774	10.5497	3.7598	287.886	1100.85	1195.67	282.558	232.061	397.027	29.101	154.487	667.724	243.822	558.842	123.915	765.308	158.557	409.86	2.27909	2.44958	0.0461859	5.74229	138.736	3.09145	8.51644	65.799	164.229	21.7669	14.8535	3.15151	42.0485	4.55863	5.20391	2.68842	4.09891	1.77642	93.4935	1.27756	2.18541	10.0177	25.3787	15.0621	30.7515	13.9112	46.8366	86.0661	19.3244	34.171	6.44902	398.605	0.169275	41.1469	0.557539	0.0179461	0.444198	0.719946	0.242085	0.0105764	3.06879	0.0235333	0.218929	0.0356445	0.0978303	1.42917	0.193343	0.0674795	0.0529817	0.0653828	0.0450511	0.0109989	0.378503	4.23531	13.2733	51.7945	76.3856	120.825	175.907	27.1597	26.6706	64.8948	418.195	162.593	5.68191	11.3247	39.4572	11.9995	1.24896	0.237441	0.026233	0.154675	10.3748	0.0400925	0.026233	0	5218	1073	693	771	804	585	603	808	454	423	525	307	286	376	303	140	354	159	240	307	135	192	138	145	117	120	130	122	172	104	90	73	159	102	89	100	94	78	121	57	75	59	77	48	55	53	68	73	556	290	51	28	38	54	42	26	12	19	42	27	7	42	45	11	37	28	101	29	39	49	21	27	21	39	31	33	30	36	27	16	18	27	25	4	15	23	101	11	27	0	9	12	20	9	19	5	12	11	2	17	0	49	18	20	6	9	8	16	10	13	6	17	13	7	10	7	9	0	0	6	18	307	7	1	6	11	24	4	7	11	0	0	7	0	5	2	15	17	9	3	42	120	0	18	9	6	4	4	0	4	6	6	4	3	5	3	15	7	55	5	1	5	3	2	5	4	0	3	8	0	1	8	0	0	6	2	3	4	0	2	3	0	0	2	3	3	5	2	4	2	5	0	9	0	2	0	2	0	5	0	0	0	2	2	6	0	4	0	0	4	0	4	8	2	0	2	3	8	0	0	4	15	0	4	2	0	0	0	104	0	0	6	1	0	7	0	0	34	0	3	0	7	0	0	0	0	3	0	0	0	3	0	0	3	0	0	0	0	0	0	0	2	0	2	0	0	0	0	0	1	0	0	4	1	2	0	0	0	0	0	0	0	0	0	0	0	0	0	0	0	0	0	0	0	0	0	3	0	1	0	0	0	1	0	0	0	0	0	0	0	0	0	0	0	0	0	0	0	0	0	0	0	0	0	0	0	0	0	0	0	0	0	0	0	0	0	0	0	0	0	0	0	0	0	0	1	0	0	0	0	0	0	0	0	0	0	0	0	0	0	0	0	0	0	0	0	0	0	0	0	0	0	0	0	0	0	0	0	0	1	0	0	0	0	0	0	0	0	0	0	0	0	0	0	0	0	0	0	0	0	0	0	0	0	0	0	0	0	0	0	0	0	0	1	0	0	0	0	0	0	0	0	0	0	0	0	0	0	0	0	0	0	0	0	0	0	0	0	0	0	0	0	0	0	0	0	0	0	0	0	0	0	0	0	0	0	0	0	0	0	0	0	0	0	0	0	0	0	0	0	0	0	0	0	0	0	0	0	0	0	0	0	0	0	0	0	0	0	0	0	0	0	0	0	0	0	1	0	0	0	0	0	0	0	2	0	0	0	0	0	0	0	0	0	0	0	0	0	0	0	0	0	0	0	0	0	0	0	0	0	0	0	0	0	0	0	0	0	0	0	0	0	0	0	0	0	20858
24	02-Ctrl in Patient	2.62581	0.379919	85283740	362288	235.403	8836301	3705838	321878	45643.9	722221	10031000	3596761	70938560	7954234	6517304	19387860	28502930	746368	2929542	30311300	44392120	476378	55142.8	17201.5	254561	22959.5	184053	66672.5	103116	4493604	185472	1394070	130800	19574650	24061.9	2317411	210245	126519	313458	264592	1509026	1792.16	6806936	13836	1079327	1531.82	1610332	39005650	75555.8	78871	196628	214504	34371.3	5543847	323786	95885	433772	44864.3	628198	86101.9	129023	7391.93	35789.8	11247.7	7613784	45085.3	10084.6	158110	545277	127532	14273.2	97441.6	343644	66019.5	0	1481218	65949.5	0	0	54474.8	2929542	3362624	837530	291917	115439	21497.6	19423.5	58478.8	196628	339394	35789.8	17843.5	21277.3	17469730	10824530	137877	264246	432778	672919	44392120	44571.4	36970.9	1270436	27330.8	14993.4	2040.61	18407.3	343774	49598.8	128027	72764.2	5113780	171635	264720	151983	0	9685.31	26954.8	4193855	2243990	606012	362288	24612.9	101556	76878	62734	44943.9	15338.9	38522.4	483733000	12657440	688054	1402713	277451	86938.8	3309724	31348.7	405942	307800	5386160	58415.2	1305381	1679153	4946792	603391	748109	2606418	24887680	6989770	97997.4	714273	3334131	1477060	148554	59808.4	47498.6	334212	32712	12087.1	47728.7	650.329	1213.33	84.7144	9.66662	2.00316	433.502	4976.39	340.773	130.944	118.203	294.05	28.769	75.1031	192.399	181.334	360.667	128.599	495.228	590.522	1119.68	2.2759	117.877	0.167296	175.87	4259.95	1.31674	11.3099	32.3435	14149.7	211.625	2585.5	441.334	6179.63	846.992	84.3291	1.21591	5.88711	2.21708	10537.9	193.822	6.14425	182.439	26.0077	12.2973	36.1586	44.8662	241.16	683.956	250.146	55.8274	90.0394	774.035	6.85141	50.0737	13.4972	0.551719	8.73997	56.1415	15.4519	0.700068	178.031	1.08867	11.5695	0.079672	0.266027	3.29403	0.39535	0.183981	0.139677	0.0988666	0.0937593	0.036586	1.14381	10.1591	871.54	96.6825	124.366	347.531	366.382	44.6899	55.4084	193.043	1843.29	517.694	7.25813	52.9023	246.941	109.398	11.0026	4.42969	2.4228	3.51796	24.7532	0.895227	2.4228	0.713482	4517	1111	1082	789	853	613	829	949	467	439	501	388	360	313	283	166	346	208	299	361	204	204	113	196	134	158	156	135	212	107	90	93	54	131	114	163	135	102	57	92	107	75	78	66	68	60	58	83	533	334	39	44	47	58	44	28	29	69	55	51	24	47	71	32	33	40	121	26	36	27	28	48	22	31	29	19	37	41	39	20	16	23	29	4	32	20	92	18	7	3	29	14	17	9	33	0	17	20	0	17	15	35	11	15	8	9	9	17	19	18	19	8	23	11	11	11	12	0	0	23	18	383	6	13	5	7	30	15	8	7	0	12	7	0	0	10	0	14	7	2	26	0	0	19	0	4	5	6	0	0	8	9	0	7	14	6	17	11	31	6	4	3	6	5	6	10	7	10	8	2	6	4	3	0	7	1	7	3	0	8	7	0	0	3	5	4	2	10	7	2	5	0	7	0	6	0	5	0	0	3	3	0	1	0	0	1	0	1	3	0	0	0	0	0	197	1	4	0	0	0	0	0	1	0	2	0	0	9	121	0	0	0	0	0	4	0	0	51	2	3	1	3	0	0	2	0	0	0	0	0	2	0	0	0	0	0	0	0	0	0	0	0	0	0	0	0	0	0	6	0	0	2	0	3	2	0	1	0	0	0	0	0	0	0	0	0	0	0	5	0	0	0	0	0	0	0	0	0	0	0	0	0	0	0	0	0	0	0	0	0	0	0	0	0	0	0	0	0	0	0	0	0	0	0	0	0	0	0	0	0	0	0	0	0	0	0	0	0	0	0	0	0	0	0	0	0	0	0	0	0	0	0	0	0	0	0	2	0	0	0	0	0	0	0	0	0	0	0	0	0	0	0	0	0	0	0	0	0	0	0	0	0	0	0	0	0	0	0	0	0	0	0	0	0	0	0	0	0	0	0	0	0	0	0	0	0	0	0	0	0	0	0	0	0	1	0	0	0	0	0	0	0	0	0	0	0	0	0	0	0	0	0	0	0	0	0	0	0	0	0	0	0	0	0	0	3	0	0	0	0	0	0	0	0	0	0	0	0	0	0	0	0	0	0	0	0	0	0	0	0	0	0	0	0	0	0	0	0	0	0	0	0	0	0	0	0	0	0	0	0	0	0	0	0	0	0	0	0	0	0	0	0	0	0	0	0	0	0	0	0	0	0	0	0	0	0	0	0	0	0	0	0	0	0	0	0	0	0	0	0	0	0	0	0	0	0	0	0	0	0	0	0	0	0	0	0	22211
25	02-Ctrl in Patient	2.62581	0.379919	8133.78	1812.8	4.48686	1409554	16578.3	40208.2	27039.2	20358.4	113675	34423.5	145991	18886	2948.99	36640.1	346619	56235.4	14543.4	12414.2	471922	0	1369.2	13117.2	1854.19	0	172043	64611.2	0	27983.8	0	0	0	1095.99	0	196027	8632.31	482.331	0	234782	23768.5	611.645	7626.99	296.44	294653	454.778	57108.9	146008	4445.44	2514.58	8792.12	7947.53	12954.3	2296.7	561.671	2824.2	12062	2628.28	1492.18	950.081	2650.03	796.299	0	0	87003.7	0	0	284.793	0	0	4365.8	0	342.053	2727.38	0	136929	37873.2	3155.09	0	0	14543.4	63944.3	8790.81	0	4815.16	0	2501.83	38196.3	8792.12	5418.31	0	11633.3	17975.2	85181.6	122654	61307.7	8733.19	9008.31	83514.2	461701	1386.44	0	793.32	2703.15	0	0	0	0	0	1580.16	0	48907.1	3722.33	4067.02	5998.97	0	14408.3	0	31871	53914	0	1812.8	0	24225.2	68998.8	290.323	1152.88	510.423	11827.5	36115.8	7063.3	4359.91	49203.6	17338.2	4380.58	25481.9	0	47138.3	40871	48954.7	0	112741	146167	168184	103781	53914	219434	2834519	1182702	14229.8	68992	94248	31133.2	701.137	361.17	0	115801	0	0	382.201	69.9606	14.09	20.5386	1028.48	0.299418	1.22886	2.52612	46981.4	105.862	480.18	865.452	159.773	0.0596936	0	215.23	1159.36	0.179214	204.62	0	1.4182	0.04478	478.423	0.738415	92.7266	237.07	0.516215	0.469011	1.32813	3.67405	1.13237	0.608704	0	0.165503	0.0759989	7.3432	1.20791	5.67828	2.87413	1886.21	551.804	47.3643	0.0650133	0.0567303	0.329127	95.7184	2.52833	64.2399	15.5379	6.83114	0.818485	0	89.692	0	47.3765	0.282368	0.0164283	0.679838	2.38685	3.17763	0.0203962	3.45358	0.277776	3.39238	7.72499	40.9724	50.9458	40.2049	29.1212	19.319	13.0784	10.4479	1.53164	0	16.2889	2.15485	932.259	1208.66	1426	1390.72	858.167	445.817	1814.5	23438.7	9779.8	117.666	570.497	779.339	257.442	5.79772	2.98653	0	0	957.562	0	0	0	4785	1106	1062	711	887	617	836	987	471	461	518	388	347	335	192	170	340	205	276	353	209	215	124	190	132	150	155	146	197	116	94	130	68	129	104	158	160	97	66	90	122	62	60	78	68	71	56	91	551	316	38	36	54	59	29	33	30	45	53	46	21	47	71	40	39	46	144	20	45	23	36	27	28	30	32	21	37	46	42	20	27	22	24	16	22	21	106	20	7	3	30	19	18	7	30	0	16	22	0	14	16	41	9	14	9	8	18	16	19	15	22	11	14	10	9	11	9	0	0	20	23	392	7	5	7	11	20	14	9	7	0	21	6	0	0	13	0	16	12	3	33	0	0	17	0	4	6	9	0	0	6	9	5	6	12	13	17	6	28	11	5	4	0	4	7	5	9	6	5	2	5	2	0	0	8	0	6	0	0	10	2	0	13	4	2	6	6	8	5	3	3	0	6	0	6	0	4	0	0	5	4	0	1	7	0	2	0	2	0	3	0	0	0	0	224	0	4	0	0	0	0	0	4	0	0	0	0	2	145	0	0	0	0	0	0	0	0	63	0	0	0	6	0	0	0	0	0	0	0	0	5	0	0	0	0	0	0	0	0	1	0	0	0	0	0	0	0	0	4	2	0	3	0	2	2	0	0	0	0	0	0	0	0	0	0	0	0	1	7	0	0	0	1	0	0	0	0	0	0	0	0	0	0	0	0	0	0	0	0	0	0	0	0	0	0	0	0	0	0	0	0	0	0	5	0	0	0	0	0	0	0	0	0	0	0	0	0	0	0	0	0	0	0	0	0	0	0	0	0	0	0	0	0	0	0	0	0	0	0	0	0	0	0	0	0	0	0	0	0	0	0	0	0	0	0	0	0	0	0	0	0	0	0	0	0	0	0	0	0	0	0	3	0	0	0	0	0	0	0	0	0	0	0	1	0	0	0	0	0	0	0	0	0	0	0	0	0	0	0	0	0	0	0	0	0	0	0	0	0	0	0	0	0	0	0	0	0	0	0	0	0	0	0	0	0	0	0	0	0	0	0	0	0	0	0	0	0	0	0	0	0	0	0	0	0	0	0	0	0	0	0	0	0	0	0	0	0	0	0	0	0	0	0	0	0	0	0	0	0	0	0	0	0	0	0	0	0	0	0	0	0	0	0	0	0	0	0	0	0	0	0	0	0	0	0	0	0	0	0	0	0	0	0	0	0	0	0	0	0	0	0	0	0	0	0	0	0	0	0	0	0	0	0	0	0	0	22588
26	02-Ctrl in Patient	18.5714	22.1684	39489510	262748	150.294	7860126	2143125	388518	37412.7	623755	7584702	2621582	50586530	5197734	4948556	11602730	46811560	660332	1442749	16609940	40265700	343264	486482	662868	141778	26735.5	122940	236512	87469.1	4413200	208214	755738	57001.7	12157840	21916.7	2937813	194475	160701	264468	289958	6389680	122765	3590664	13374.2	506291	9580.37	747409	20417390	8688.21	487544	157645	203899	26556.5	4059512	127097	48952.4	338124	38051.8	253077	11417.1	110782	12698.2	42761.6	28654.2	5678748	22758.7	11329.7	110045	295308	144530	126670	36793.8	219549	105834	0	660466	165642	0	5782.71	6953.61	1442749	2045089	644756	17273.9	43958.4	10539.5	6446.09	22892.6	157645	215961	42761.6	997798	142722	4149302	8795652	163717	148509	219204	271349	40265700	20988.4	0	2455056	15412.4	13764.6	1056822	34210.9	108314	34462	37412.4	46247.9	2308872	108433	102488	238720	0	112380	36483.4	4439374	1592101	444555	262748	26946.9	5878306	80562.1	37657.8	22530.2	7409.93	15734	240397400	5513624	553180	532307	626903	76467.6	2068910	18524.3	282506	194873	4343852	22205	1006312	1188084	3116903	390476	585038	917988	6182492	2034464	54056.6	160544	394859	123480	13697.1	4257.6	365.733	309425	426.853	1030.95	10864.1	810.223	72.5394	11.6256	4.77287	1.70302	77.2921	914.04	1044.07	228.374	237.445	326.67	39.1845	143.697	863.622	192.563	374.752	139.92	999.329	82.2874	482.22	1.79613	1.88436	0.0356571	2.78178	75.9913	1.28897	65.4763	21.1714	133.89	6.80432	15.6123	3.5371	23.5248	1.06127	5.93083	1.70535	5.74282	1.37894	141.464	1.12065	1.22403	46.0886	14.7789	11.937	30.1048	14.4397	22.4294	45.7033	20.7249	29.0032	5.20457	265.237	0.147241	35.8487	0.451777	0.014678	0.407408	0.668868	0.258521	0.00729853	2.4087	0.0177418	0.0859205	0.0285429	0.114034	0.991293	0.154255	0.0711382	0.0608909	0.0468021	0.0411661	0.00129389	0.421007	6.20939	5.71027	51.9421	61.3245	105.381	160.883	20.1549	30.1975	47.3831	319.117	105.011	2.7902	8.28671	20.3811	6.37358	0.706995	0.219762	0.0220326	0.0188778	15.9714	0.0532136	0.0220326	0	5011	965	775	714	742	571	634	812	461	411	490	316	221	209	365	129	408	162	200	308	153	179	171	141	127	113	161	117	164	89	72	90	103	108	83	95	102	74	92	50	80	65	86	62	65	73	57	82	531	310	51	48	38	64	51	25	20	36	36	36	15	41	58	58	35	34	105	29	33	42	25	21	18	24	21	17	30	29	21	13	17	24	22	43	18	15	90	20	13	2	20	11	10	32	11	8	12	18	5	21	20	42	13	16	6	14	10	20	9	12	9	16	10	11	10	6	12	0	0	20	18	317	7	5	4	9	15	6	5	6	4	27	8	0	3	6	13	7	11	4	34	0	0	22	7	0	4	5	0	2	4	4	14	1	4	4	19	3	47	1	2	2	7	2	10	7	0	5	3	2	1	5	0	0	6	2	5	1	0	2	2	0	16	4	2	2	4	2	5	3	3	0	8	0	3	0	3	0	0	3	1	0	3	2	3	0	0	0	0	3	0	0	0	0	147	0	5	0	2	0	0	0	0	0	1	0	5	6	108	4	0	0	2	0	3	0	0	0	0	3	0	3	0	0	0	1	0	0	0	4	3	0	0	0	0	0	0	0	0	0	0	3	0	0	0	0	0	0	0	0	0	0	0	0	2	0	0	0	0	0	0	0	0	0	0	1	0	0	0	0	0	0	0	0	0	0	0	0	1	0	0	0	0	0	0	0	0	0	0	0	0	0	1	0	0	0	0	0	0	0	0	0	0	0	0	1	0	1	0	0	2	0	0	0	0	0	0	0	0	0	0	0	0	0	0	0	0	0	0	0	0	0	0	0	0	0	0	0	0	0	0	0	0	0	0	0	0	0	0	0	0	0	0	0	0	0	0	0	0	0	0	0	0	0	0	0	0	0	0	0	0	0	0	0	0	0	0	0	1	0	0	0	0	0	0	0	0	0	0	0	0	0	0	0	0	0	0	0	0	0	0	0	0	0	0	0	0	0	0	0	0	0	0	0	0	0	0	0	0	0	0	0	0	0	0	0	0	0	0	0	0	0	0	0	0	0	0	0	0	0	0	0	0	0	0	0	0	0	0	0	0	0	0	0	0	0	0	0	0	0	0	0	0	0	0	0	0	0	0	0	0	0	0	0	0	0	0	0	0	0	0	0	0	0	0	0	0	0	0	0	0	0	0	0	0	0	0	0	0	0	0	0	0	0	0	0	0	0	0	0	0	0	0	0	0	0	0	0	0	0	0	0	0	0	0	0	20435
27	02-Ctrl in Patient	21.6977	13.522	55813470	197304	282.881	9578934	2392758	369139	57972	704168	8297252	2251392	64626500	6099208	5411868	11693340	54767230	699186	2038498	23430020	44966990	371138	73922.7	991798	197900	25314.4	146379	360318	282058	6735186	229973	812316	66516.3	8556499	20112.2	3642552	121535	59025.3	278763	279864	7377186	116880	4644412	10250	482198	4853.89	574160	19328380	26283.8	702660	167438	346227	34073.8	2983378	103608	40399.9	355116	13384.6	219753	35111.1	63331.6	10879	43854.2	8098.41	5981638	27106.3	8614.37	91609.4	323588	146219	8913.4	48103.4	198785	75868.7	43213.3	698738	192050	0	1249.59	4958.13	2038498	2541302	717482	21192.4	44455.8	6910.51	11573.9	39483.2	167438	259789	43854.2	1550789	204295	4152536	10551150	78275.3	154562	254754	311496	44966990	20522.2	19834.9	2555894	10987.9	4291.91	514271	23620.7	192893	23150.2	49000.1	38919.6	2257875	100233	150882	30605.9	0	0	5654.5	4291028	1598107	482703	197304	12815.8	81347.9	84160.1	40126.3	39007.1	12682.4	20911.9	253043600	6450940	500526	653224	802672	103950	1388041	13592.6	324451	206271	4391702	27696.5	635278	984233	2090484	335961	507249	838636	7109176	2303550	44824.6	140739	373641	105881	9777.97	2563.93	0	198376	268.411	398.239	9371.66	668.497	67.0129	8.68632	7.07364	3.48921	71.6383	739.092	660.506	184.213	206.007	260.326	33.9327	123.633	760.359	229.015	338.771	119.966	816.227	60.8369	791.749	1.74735	1.81537	0.0182739	2.16159	72.7673	4.48068	119.785	28.5438	142.163	7.62125	16.1597	1.29568	21.2729	3.39888	4.65859	1.85458	7.47597	1.59632	111.832	1.75727	1.10468	28.5931	15.617	10.9904	27.4302	10.9094	27.893	43.2328	17.8297	44.2871	4.51502	327.76	0.151067	31.7667	0.295905	0.00726103	0.266924	0.349744	0.185866	0.00451743	1.70515	0.0143557	0.131447	0.00715946	0	1.04728	0.112746	0.0396009	0.0363582	0.0317019	0.0277637	0.010267	0.273596	4.70558	4.80976	43.2627	67.0267	128.852	142.363	22.8791	34.5439	57.1115	484.138	156.873	3.05258	9.58441	25.4451	7.21054	0.665884	0.174605	0.0182789	0	13.5095	0.0271203	0.0182789	0	4827	977	776	684	737	587	666	796	439	406	499	333	235	176	386	118	431	152	240	315	141	187	159	122	132	122	151	126	178	91	72	87	92	107	95	104	108	68	81	65	82	61	124	68	59	63	62	85	532	321	54	44	33	54	51	28	18	39	42	24	11	53	57	41	31	39	96	28	31	48	22	14	22	26	21	31	40	28	26	18	16	26	20	17	17	13	86	25	6	0	15	18	13	39	19	0	11	16	0	17	7	41	13	16	4	13	8	16	13	11	9	12	14	11	13	7	13	0	0	25	15	338	7	5	6	9	19	8	5	2	4	9	6	15	8	7	11	11	10	3	33	0	0	15	0	1	4	6	0	6	7	7	17	0	3	5	14	4	50	0	0	8	7	4	9	9	0	4	2	2	2	5	0	0	6	0	8	2	0	3	3	0	15	3	0	2	1	3	5	2	2	0	12	0	3	0	5	0	0	5	3	0	3	2	4	0	0	3	0	3	1	1	0	0	0	1	5	0	2	0	0	0	0	0	0	0	0	6	97	0	0	0	2	0	4	0	0	0	0	0	0	7	0	0	0	0	0	0	0	8	5	0	0	0	0	0	0	0	0	0	0	4	0	0	0	0	0	0	0	0	0	0	0	0	3	0	0	0	1	1	0	0	0	0	0	0	0	0	0	0	0	0	0	0	0	0	0	0	0	0	0	0	0	0	0	1	0	0	0	0	0	0	0	0	0	0	0	0	0	0	0	0	0	0	0	0	0	0	0	0	0	0	0	0	0	0	0	0	0	0	0	0	0	0	0	0	0	0	0	0	0	0	0	0	0	0	0	0	0	0	0	0	0	0	0	0	0	0	0	0	0	0	1	0	0	0	0	0	0	0	0	0	0	0	0	0	0	0	0	0	0	0	0	0	0	0	0	0	0	0	0	0	0	0	0	0	0	0	0	0	0	0	0	0	0	0	0	0	0	0	0	0	0	0	0	0	0	0	0	0	0	0	0	0	0	0	0	0	0	0	0	0	0	0	0	0	0	0	0	0	0	0	0	0	0	0	0	0	0	0	0	0	0	0	0	0	0	0	0	0	0	0	0	0	0	0	0	0	0	0	0	0	0	0	0	0	0	0	0	0	0	0	0	0	0	0	0	0	0	0	0	0	0	0	0	0	0	0	0	0	0	0	0	0	0	0	0	0	0	0	0	0	0	0	0	0	0	0	0	0	0	0	0	0	0	0	0	0	0	0	0	0	0	0	0	0	20185
28	02-Ctrl in Patient	21.6977	13.522	164970900	499612	330.198	11188230	2137626	305849	43681	648743	6014950	3835508	101305100	9067853	9776619	36097240	134038700	605146	2033766	33459480	90599040	393233	54473.6	1658676	376926	21536.5	158519	414381	333958	11782790	459455	1113632	56629	5676590	49645	8113182	268432	288270	289032	367732	18245730	355457	2777552	16494.4	6844024	26880.5	975962	25371400	45071.4	648194	380983	658929	62984.6	8482027	275704	84135.4	848771	40644.8	646540	106414	168008	27915.1	82455.5	51630.2	5144816	36833.9	20960.8	280990	404785	150184	11470.5	181194	370787	155972	103423	1799762	266709	0	0	20620.8	2033766	3807857	514588	11459.4	98143.2	19542.8	22017.6	31003.9	380983	279596	82455.5	1642038	173953	10423580	34759900	141649	325409	434364	273663	90599040	28663	49389	424294	17658.7	7882.57	2627969	24936	161739	41851.3	75843.6	101478	8191426	279778	269937	30930.4	10547.2	12307	17515.3	5638104	2810308	1222047	499612	28023.5	319115	98059.1	99543.2	95103.8	12575.5	30653.6	410781900	11768080	585565	1503698	2206111	312786	5575762	18270.5	969690	589135	13990120	20522	2509593	2668341	6392446	846705	1106432	2120807	12266930	4762872	114512	302314	1287053	197596	23936.7	6534.44	657.733	470874	881.41	428.896	27517.8	936.838	71.0395	11.3942	12.1372	2.2088	84.0076	905.44	218.469	221.473	279.147	389.426	38.7093	159.184	969.33	266.108	287.892	140.94	827.501	102.523	363.11	2.15632	17.0709	0.0670472	2.43432	63.2832	1.29325	84.7384	49.8059	118.672	6.56003	16.2503	0	37.0442	6.09711	3.99752	3.64935	10.7794	1.72578	31.0109	1.15862	1.64704	71.3864	36.7338	6.10356	25.7994	20.7772	46.9251	48.1443	17.7603	36.5516	8.07308	33.3398	0.248288	39.7228	0.50717	0.00980996	0.401515	0.624991	0.230049	0.00539899	2.78385	0.0251366	0.0912641	0.00807433	0	1.28814	0.102543	0.0411122	0.0319017	0.00525697	0.0249118	0.00697513	1.18672	79.2437	7.06178	81.3335	86.4784	220.264	207.173	27.4409	35.8584	68.7333	397.56	154.36	3.71123	9.79772	41.7122	6.40389	0.775766	0.211775	0.0285657	0.0213165	15.2606	0.0139001	0.0285657	0.0108139	4681	1075	867	633	841	611	758	796	458	453	514	355	243	213	216	133	489	183	298	341	185	199	171	139	136	154	169	135	190	114	99	95	82	116	103	111	113	70	76	62	89	67	99	74	64	66	67	103	561	337	50	39	40	55	59	35	18	20	43	28	7	60	55	34	35	42	111	39	27	47	29	15	22	23	25	10	39	27	37	19	24	24	29	15	17	18	96	27	8	0	22	13	20	41	18	0	14	23	0	16	8	40	17	18	3	14	13	19	12	13	7	15	17	14	10	6	13	0	0	8	19	357	13	7	7	12	21	9	5	0	0	6	4	9	7	9	12	10	11	3	33	0	21	19	0	0	7	6	0	4	7	8	17	0	6	4	17	12	52	2	4	9	6	4	9	7	0	4	2	4	1	4	0	0	10	0	7	3	0	3	4	0	16	2	2	3	2	2	5	2	4	0	8	0	9	0	1	0	0	4	2	0	3	4	3	1	0	0	0	4	0	0	0	0	0	0	4	0	1	1	0	0	0	0	2	0	5	2	113	2	0	0	2	0	7	0	0	0	0	0	2	8	0	0	4	0	0	0	0	10	2	0	0	0	0	0	0	0	0	0	0	0	1	0	0	0	0	0	0	2	0	0	0	4	3	0	0	0	0	0	0	0	0	0	0	0	0	0	0	0	0	0	0	0	0	0	0	0	0	0	0	0	0	0	0	0	0	0	0	0	0	0	0	0	0	0	0	0	0	0	0	0	0	0	0	0	0	0	0	0	0	0	0	1	0	0	0	0	1	0	0	0	0	0	0	0	0	0	0	0	0	0	0	0	0	0	0	0	0	0	0	0	0	0	0	0	0	0	0	0	0	0	0	0	0	0	0	0	0	0	0	0	0	0	0	0	0	0	0	0	0	0	0	0	0	0	0	0	0	0	0	0	0	0	0	0	0	0	0	0	0	0	0	0	0	0	0	0	0	0	0	0	0	0	0	0	0	0	0	0	0	0	0	0	0	0	0	0	0	0	0	0	0	0	0	0	0	0	0	0	0	0	0	0	1	0	0	0	0	0	0	0	0	0	0	0	0	0	0	0	0	0	0	0	0	0	0	0	0	0	0	0	0	0	0	0	0	0	0	0	0	1	0	0	0	0	0	0	0	0	0	0	0	0	0	0	0	0	0	0	0	0	0	0	0	0	0	0	0	0	0	0	0	0	0	0	0	0	0	0	0	0	0	0	0	0	0	0	0	0	0	0	0	0	0	0	21039
29	03-Patient in Ctlr	0.208637	3.99152	37353610	306934	121.699	3807808	945811	240831	55083.2	1256300	6777652	2331094	58346760	5092282	3578353	13636520	22931190	388696	2066179	25479280	45250660	484069	105999	722265	142784	30252.7	154529	231670	306159	8810729	213713	774862	62711.4	11220730	22778.9	5016082	137038	56395.8	191034	287996	6129600	77602.4	4654164	13553.1	447122	3135.48	761876	26539670	42824.5	159496	248691	187572	35204.8	1867970	167156	51362.1	351010	25691.8	399958	35181.8	58880.6	8430.06	37506.4	0	4575860	8109.98	8671.04	73245.5	311460	65397.7	11343.1	44036.4	146251	49596.4	0	1358776	113210	0	0	0	2066179	2076575	727519	20306.7	149875	27028.7	30575.7	30521.7	248691	319526	37506.4	1129866	162323	9322201	7358832	142398	986660	122276	977168	45250660	38958.2	37711.3	2404082	11557.5	11591.2	665023	28336.1	6021.07	39759	43481.3	63883.8	2442239	71196.7	51284	71463.5	0	0	0	186404	1408259	870476	306934	22369.2	131749	77105.6	40795.1	29570.4	31487.3	24532.9	62989590	2328949	253192	357206	81091.9	26887.9	1480032	14983.1	285412	193130	6727856	31144.5	896408	1156210	3016607	2175328	463436	1206278	8312068	2984597	60605.9	352660	2002729	1185672	403694	47963.9	19248	172776	21630.2	7127.81	10100.7	267.415	27.9677	5.97054	15.444	2.83468	175.061	870.212	381.305	188.374	258.468	313.029	29.9403	183.415	414.34	112.785	518.564	186.688	764.757	155.1	693.267	2.01882	2.17913	0.0152813	3.71313	129.346	6.37897	23.758	37.044	98.9691	13.5456	22.504	3.42435	53.3088	4.68924	4.77144	1.25571	5.58682	1.1044	61.8215	0.692029	1.3657	13.6493	10.9104	6.84838	30.2718	9.10577	42.1773	44.8856	21.1055	47.5954	3.03789	378.646	0.198822	8.56794	0.300033	0.022256	0.223731	0.473257	0.148945	0.00573211	2.38686	0.0231588	0.0888161	0.0130859	0.0894699	1.33618	0.134263	0.0300208	0.0489297	0.0151598	0.0396023	0.0182901	0.425496	7.4826	2.0723	72.8777	93.9995	801.78	245.249	176.853	37.6772	98.07	675.768	242.647	4.92724	28.6711	162.821	96.3947	32.8202	3.89945	1.75852	1.56486	14.0466	0.579488	1.75852	0.487082	3849	1600	1195	1173	785	722	552	744	459	434	629	430	358	198	252	276	482	190	114	405	192	170	27	184	146	182	161	159	166	140	131	131	72	95	111	119	113	95	61	62	59	72	80	76	59	66	58	37	641	438	48	36	65	59	51	43	83	89	51	55	31	24	42	41	28	42	166	33	31	85	34	43	47	22	33	39	29	21	21	19	23	33	27	6	30	31	29	14	20	12	33	15	9	4	20	19	19	22	12	17	23	52	18	14	17	10	14	18	15	10	6	12	14	8	13	6	8	0	0	12	25	432	9	2	7	12	28	8	9	10	2	19	8	0	8	3	14	6	12	11	31	105	0	12	9	11	12	8	0	2	3	10	10	9	7	8	23	5	90	12	4	4	6	3	19	6	11	3	13	3	5	2	8	8	3	3	3	2	18	3	9	0	0	5	2	4	4	0	0	0	5	0	4	0	5	0	8	0	0	2	0	0	0	0	0	5	6	4	0	7	2	0	0	0	134	0	2	0	3	0	4	6	1	0	2	0	0	0	171	2	0	0	0	7	9	0	0	85	0	8	0	0	0	7	0	0	3	0	0	9	2	0	0	0	0	0	0	0	0	0	0	5	0	1	0	3	0	0	2	0	0	5	0	0	0	0	0	0	0	0	0	5	0	0	0	3	0	0	0	0	0	0	0	0	2	0	0	0	0	0	0	0	0	0	0	0	0	0	0	0	1	0	0	0	0	0	0	0	0	0	0	0	0	0	0	0	0	0	0	0	0	0	0	0	0	0	0	0	0	0	0	0	0	0	0	0	0	0	0	0	0	0	0	0	0	0	0	0	0	0	0	0	1	0	0	0	0	0	0	0	0	0	0	0	0	0	0	1	0	0	1	0	0	0	0	2	2	0	0	0	0	0	0	0	0	0	0	0	0	0	0	0	0	0	0	0	0	0	0	0	0	0	0	0	0	0	0	0	0	0	0	0	0	0	0	0	0	0	0	0	0	0	0	0	0	0	0	0	0	0	0	0	0	0	0	0	0	0	0	0	0	0	0	0	0	0	0	0	0	0	0	0	0	0	0	0	0	0	0	0	0	0	0	0	0	0	0	0	0	0	0	1	0	0	0	0	0	0	0	0	0	0	0	0	0	0	0	0	0	0	0	0	0	0	0	0	0	0	0	0	0	0	0	0	0	0	0	0	0	0	0	0	0	0	1	0	0	0	0	0	0	0	0	0	0	0	0	0	0	0	0	0	0	0	0	0	22708
30	03-Patient in Ctlr	0.208637	3.99152	51268340	422422	121.367	4792632	990259	227341	60535.1	1548645	8065426	2619843	88628100	6127154	4866390	21792890	31217620	408029	2605926	30723770	40362100	528626	98144.5	801076	197526	26904.5	152803	215832	341193	11828190	298828	863613	69813.6	10054210	22760.5	4912574	177639	86374.2	202730	281953	8921233	131519	4118482	18176.6	561679	7930.11	930292	34808450	28689.3	191416	274641	189400	27986	2730809	238029	67891.4	396422	43746.6	634362	42877.6	79661.6	10169.3	53148.1	4828.7	6093600	24853.3	17229	123959	358623	71197.1	7059.46	79220.4	199163	57837	0	1783750	152947	0	0	0	2605926	2441790	930579	16020.4	218442	51346.8	37544.9	20895.5	274641	309652	53148.1	1159690	151695	10902890	6897974	126720	1152874	159393	1309997	40362100	46255.2	58091	1762497	15738.1	20704.5	970478	22868.2	5867.24	38386.5	64359.8	84871.7	3767268	72174.4	63806.9	78309.2	0	0	7743.47	272151	1462680	900420	422422	7638.03	119578	90210	41920.4	31668	17798.3	20438.7	74254430	2543786	273956	568727	157537	54825.3	2364365	18383.1	306719	179737	8846069	49477.6	1284272	1447761	2867749	2553704	449366	1174354	7831466	2336814	73688.8	417806	1750724	1199542	411711	44856.4	20130.8	137571	25679.6	8271.67	21730.6	413.465	30.4141	6.95944	20.5447	3.09481	229.503	1004.09	542.33	247.107	336.641	406.751	38.8325	224.27	553.402	222.753	638.025	219.539	954.665	171.471	626.843	2.76653	2.26863	0.0320298	3.75746	140.592	4.36659	29.1341	41.801	103.975	13.8965	17.8291	5.35218	77.611	5.24585	4.65077	1.54779	8.08927	0.261196	81.3252	1.67336	2.14559	17.1001	18.8668	6.4869	35.3771	10.3715	63.5161	51.1785	24.6456	47.1298	3.39468	219.491	0.169317	10.577	0.558397	0.0125168	0.313541	0.604964	0.14999	0.00659054	2.63979	0.0160654	0.137632	0.0175717	0.0652039	1.62841	0.109773	0.0272907	0.0419797	0.0166558	0.0259962	0.00503981	0.286297	6.00446	2.67935	64.5984	72.8218	520.991	144.247	128.45	22.6029	59.0696	393.92	117.541	3.70652	21.0155	88.0608	60.3365	20.7089	2.25626	1.29167	1.01257	6.91979	0.416062	1.29167	0.252359	3765	1589	1144	1171	706	736	530	706	451	447	655	428	343	214	265	266	449	205	99	417	170	176	10	177	142	177	139	146	142	129	144	127	80	103	93	108	111	100	61	55	63	78	91	76	56	66	68	37	679	434	49	44	69	44	58	42	66	73	50	45	37	21	44	34	36	47	149	34	33	78	32	40	37	23	28	40	26	25	27	25	21	34	24	6	30	28	20	13	22	12	32	16	16	6	10	19	15	32	10	16	6	45	16	15	18	8	11	15	21	12	8	13	10	4	21	8	7	0	0	10	25	434	10	3	9	14	36	6	7	11	0	12	10	20	9	6	0	5	12	6	29	86	0	15	8	7	11	7	0	0	6	7	11	5	5	8	24	8	82	13	1	6	8	3	10	4	0	7	8	3	6	4	7	4	3	2	6	0	0	3	4	0	0	3	0	5	2	0	2	0	4	0	0	0	5	0	2	0	0	0	1	0	0	0	0	5	0	2	0	7	0	0	0	0	145	1	3	0	1	0	0	0	4	0	2	0	0	0	152	0	0	0	0	3	8	0	0	80	0	8	0	0	0	5	0	0	2	0	0	11	0	1	0	0	0	0	0	0	0	0	0	3	0	2	0	5	0	0	2	0	0	5	0	0	0	0	1	0	0	0	0	0	0	0	0	3	0	0	0	0	0	0	0	0	2	0	0	0	0	0	0	0	0	0	0	0	0	0	0	0	0	0	0	0	0	1	0	0	0	0	0	0	0	0	0	0	0	0	0	0	0	0	0	0	0	0	0	0	0	0	0	0	0	0	0	1	0	0	0	0	0	0	0	0	0	0	0	0	0	0	0	0	1	0	0	0	0	0	0	0	0	0	0	0	0	0	0	1	0	0	0	0	0	0	1	1	4	0	0	0	0	0	0	0	0	0	0	0	1	0	0	0	1	0	0	0	0	0	0	0	0	0	0	0	0	0	0	0	0	0	0	0	0	0	0	0	0	0	0	0	0	0	0	0	0	0	0	0	0	0	0	1	0	0	0	0	0	0	0	0	0	0	0	0	0	0	0	0	0	0	0	0	0	0	0	0	0	0	0	1	0	0	0	0	0	0	0	0	0	0	0	0	0	0	0	0	1	0	0	0	0	0	0	0	0	0	0	0	0	0	0	0	0	0	0	0	0	0	0	0	0	0	0	0	0	0	0	0	0	0	0	0	0	0	0	0	0	0	0	0	0	0	0	0	0	0	0	0	0	0	0	0	0	0	0	0	22168
31	03-Patient in Ctlr	0.11735	1.94004	23292850	394227	59.0848	5694240	864664	169336	59230	3425476	4406758	1688721	57025030	6723084	2937308	11992840	33956710	335755	1530361	18452060	33430730	303906	59536.5	782532	113921	25625.1	140074	245063	489617	9009437	435951	1132571	34979.4	5936706	21357.1	536178	156121	157932	211248	268202	5377582	70336.9	3508491	2505.42	618294	5537.85	529062	23181080	12241.6	575079	170743	62429.2	87784.1	838075	480140	39654.3	333755	18625.5	286840	42671.1	79479.9	8758.23	146545	8202.12	3208849	3711.41	22530.7	32985.7	384947	52772.5	6832.56	39472	29684.9	45089.1	216460	695324	186409	145169	31490.3	0	1530361	2759830	316502	10897.8	115468	20290.4	31089.9	36998.5	170743	188368	146545	1329849	149333	29823340	7182618	148182	394322	60038.2	961995	33430730	24285.5	83055.9	187926	3529.3	8301.85	0	44383.1	6546.14	19714.7	37190.2	77208	2584187	39436.4	86136.1	233697	33571.8	6609.09	0	239338	1608865	1383497	394227	0	87131	43897.2	8236.38	23078.2	8936.85	12212.9	268600900	4626288	1275368	1097342	119583	0	1825686	66466.4	330158	295448	5596770	56220.6	712031	811604	2139412	773452	313618	871116	6581402	1669459	43805.3	169692	562311	183856	37065.9	6126.82	792.162	217914	2524.61	759.519	8125.82	471.663	25.9471	3.84746	12.1597	2.02824	325.652	418.567	754.292	120.739	197.562	321.533	22.2059	117.7	498.671	115.931	340.46	110.727	606.043	67.8348	588.323	0.420123	2.22361	0.0199161	1.9027	83.3677	1.48163	96.4323	28.6312	25.7731	23.6336	14.5421	1.75238	26.9873	4.01471	3.91219	1.46863	24.5735	0.506094	34.681	0.195629	2.08073	15.8639	5.53122	3.99643	4.5013	6.64072	27.3364	49.5436	9.0209	31.5866	1.16493	17.3551	0	31.8305	0.862927	0.0130199	0.373249	0.434909	0.198066	0.0212531	1.79739	0.0262004	0.140333	0.0107547	0.0558857	0.812727	0.105608	0.0210124	0.0315623	0.0117807	0.0231236	0.00392453	0.751381	8.93859	4.02363	29.7355	33.8938	381.731	89.345	32.3005	13.0972	36.3791	274.849	69.7191	1.82937	7.08658	23.4829	7.67809	1.54793	0.255865	0.105431	0.0330819	9.1004	0.0317186	0.105431	0	3968	1016	1690	957	743	757	1160	710	611	492	429	354	440	153	194	335	415	302	323	358	296	246	391	197	158	239	202	253	222	219	162	97	157	141	76	162	149	167	119	104	109	134	83	115	89	119	103	42	449	278	114	72	106	56	54	97	93	44	65	68	57	61	38	22	59	64	123	58	52	19	66	31	31	16	41	49	32	32	32	24	46	28	18	9	19	18	213	27	18	33	19	29	21	48	32	50	18	19	37	26	12	48	24	33	29	19	16	22	29	11	10	19	14	24	20	26	23	4	0	2	18	361	6	7	18	11	20	8	11	11	0	11	13	0	11	3	32	2	13	25	54	116	0	13	7	8	9	19	0	9	5	14	3	4	9	3	19	6	26	4	21	7	6	10	3	5	0	4	7	14	6	5	7	9	3	3	0	0	13	11	0	3	0	4	3	7	6	7	5	8	4	0	4	27	10	0	11	0	5	8	4	0	13	12	4	8	0	0	0	4	4	4	0	4	0	0	0	0	4	7	7	0	7	0	2	0	0	0	127	1	11	0	4	2	7	0	0	66	6	3	0	0	0	4	3	0	3	2	18	0	3	0	0	2	0	1	1	0	0	1	0	0	0	2	0	0	0	0	0	0	6	0	0	0	0	0	3	0	0	0	0	0	0	0	0	0	0	0	2	0	0	10	0	0	3	0	1	0	0	0	0	0	0	11	0	0	0	0	0	0	0	0	0	9	0	0	0	0	0	0	24	14	0	0	0	0	0	0	0	0	0	1	5	0	0	0	0	0	2	0	0	0	0	1	0	0	0	0	9	0	0	0	0	0	0	0	0	0	0	0	0	0	0	0	0	0	0	0	0	0	0	0	0	0	0	0	0	0	0	0	0	0	0	0	0	0	0	0	0	0	3	0	0	0	0	0	0	0	0	0	0	0	0	0	0	0	0	0	0	0	0	0	0	0	0	0	0	4	0	0	0	0	0	0	0	0	0	0	0	0	0	0	0	0	0	0	0	0	1	0	0	0	0	0	0	0	0	0	0	0	0	0	0	0	0	0	0	0	0	0	0	0	0	0	0	0	0	0	0	0	0	0	0	0	0	0	0	0	0	0	0	0	0	0	0	0	0	0	0	0	0	0	0	0	0	0	0	0	0	0	0	0	0	0	0	0	0	0	0	0	0	0	0	0	0	0	0	0	0	0	0	0	0	0	0	0	0	0	0	0	0	0	0	0	0	0	0	0	0	0	0	0	0	0	0	0	25089
32	03-Patient in Ctlr	0.11735	1.94004	18833700	299198	62.9472	4490050	1021005	146713	52072.4	2717127	3636063	1640080	45274240	5250960	3363942	9418197	30310160	284721	1128506	16052570	32934930	214713	92290.8	564936	130940	29599	132097	195375	461748	9970168	475602	943906	39895.9	6583640	30634	484800	118291	107518	159783	269735	4672998	65682.5	4304062	1922.8	1097919	3225.95	473377	23578540	20245	731996	91364	70443.6	110583	727330	499107	48420.7	250610	9326.64	242063	38089.8	49813.5	10336.3	159532	4275.99	3415676	2253.53	13698	28988.9	328744	49253.9	13671.8	35536.2	33280.7	47334.2	167078	674297	154273	144700	16401.1	0	1128506	2178880	253085	12473.7	81356.8	23434.3	20506	37418.7	91364	208893	159532	893802	137270	22885390	5938600	107000	331116	33396.5	835508	32934930	18674.3	88308.9	339989	6219.98	5565.95	431559	35354.9	7145.05	20812.2	44369.1	58652.9	2267970	33997.8	56561.7	304264	21145.7	5152.46	0	212858	1050163	1654343	299198	0	93456.8	78576.9	10808.2	18628	12658	14503.4	246329000	4874770	1208942	823095	98749.9	40709.4	1460351	71998.8	336466	265511	4945834	31263.5	639364	702464	1859992	953634	321891	890706	5954184	1769737	36867.5	146426	375342	149290	45042.1	7653.96	969.317	201064	1966.94	1402.13	7766.6	579.164	35.278	4.62561	17.9617	1.44234	448.715	581.532	908.556	155.126	261.81	411.505	31.7718	149.156	629.335	100.804	408.052	150.245	785.368	68.7858	641.807	0.286721	5.14451	0.0151158	2.2181	110.482	3.01886	109.153	13.6239	36.833	39.745	17.247	1.66904	43.3182	6.81632	3.96676	1.54131	23.7889	0.474325	49.002	0.189852	1.86815	14.8597	4.32272	6.47132	5.62179	8.7837	29.7628	65.4798	11.7985	31.1494	1.56493	46.368	0	40.8205	1.12115	0.0396067	0.471362	0.560239	0.274499	0.0303128	2.33367	0.0387756	0.194189	0.0269524	0	1.01285	0.146201	0.0278703	0.0410717	0.0128774	0.0263684	0.00987334	0.142507	3.45668	5.04743	50.8377	55.8551	628.137	147.894	75.8263	25.5945	70.8227	473.435	140.717	2.93144	11.6428	29.8446	11.8705	3.58144	0.60859	0.156397	0.0770733	15.9872	0.111488	0.156397	0	3988	1160	1675	958	789	811	1121	730	610	513	464	394	429	171	207	332	493	298	274	375	292	258	358	180	155	240	211	243	201	213	163	94	137	160	73	138	150	142	125	115	104	134	97	112	87	117	107	51	482	302	119	71	101	59	55	97	78	42	69	57	66	63	38	39	68	75	114	53	53	29	74	27	29	26	27	59	27	31	41	25	53	36	25	16	24	20	187	32	19	31	22	29	13	48	33	50	25	23	28	23	11	38	21	40	23	14	19	23	26	10	18	20	12	23	13	19	25	11	57	2	20	397	9	13	17	9	22	10	15	17	0	7	11	0	7	3	36	8	14	22	54	106	0	17	7	9	9	20	0	9	4	14	3	6	13	5	21	8	34	3	22	7	5	11	7	4	0	4	7	21	6	4	7	15	4	2	0	1	0	11	0	0	0	7	4	8	9	2	6	12	5	0	7	24	9	0	3	0	5	10	5	0	9	11	5	5	0	3	0	5	3	3	0	3	127	0	0	0	4	4	5	6	3	0	3	0	0	0	116	2	8	0	8	6	8	0	0	54	3	4	0	0	0	2	0	0	4	4	19	13	2	0	0	4	0	0	0	0	0	0	0	0	0	1	0	2	0	0	0	0	3	0	0	0	0	0	2	0	0	0	0	0	0	0	0	0	0	0	2	0	0	7	0	0	1	0	2	1	0	0	0	0	0	9	0	0	0	0	0	0	0	0	0	14	0	0	0	0	1	0	20	12	0	0	0	0	0	0	0	0	1	0	10	0	0	0	0	0	0	0	0	0	0	0	0	0	0	0	11	0	0	0	0	0	0	0	0	0	0	0	0	0	0	0	0	0	0	0	0	0	0	0	0	0	0	0	0	0	0	0	0	0	0	0	0	0	0	0	0	0	2	0	0	2	0	0	0	0	0	0	0	0	0	0	0	0	0	0	0	0	0	0	0	0	0	0	0	3	0	1	0	0	0	0	0	1	0	0	0	0	0	0	0	0	0	0	0	0	0	0	0	0	0	0	0	0	0	0	0	0	0	0	0	0	0	0	0	0	0	0	0	0	0	0	0	0	0	0	0	0	0	0	0	0	0	0	0	0	0	0	0	0	0	0	0	0	0	0	0	0	0	0	0	0	0	0	0	0	0	0	0	0	0	0	0	0	0	0	0	1	0	0	0	0	0	0	0	0	0	0	0	0	0	0	0	0	0	0	0	0	0	0	0	0	0	0	0	0	0	0	0	0	0	0	0	0	25705
33	03-Patient in Ctlr	0.746348	6.25	36693720	2514463	14.5931	8655963	504380	201715	78743.9	3773361	3151482	2630684	49866490	5839084	4041206	31351020	35763310	235903	1042647	20855640	45801640	452473	2396186	973932	179099	20060.6	115123	276666	446461	7963488	463558	568991	13780.4	3884138	20671.9	1037884	1550221	89456.8	41800.9	1295744	13162790	445898	2810276	3540.14	1089700	15668.6	1749718	32778190	121113	413487	1276426	97805.2	62920.4	12706090	1973750	94438.3	621040	44428.4	762034	93937	225871	19784	330399	3800.74	4881585	0	37553	455074	216027	74428.6	1124716	142737	56434.4	28447.2	0	2061201	254498	31037.8	158240	4998.5	1042647	1765590	323764	476439	300360	80824.6	115272	30545.3	1276426	217464	330399	952366	93949.4	115630200	72902690	836924	108077	76480.3	294603	45801640	74537	122798	155312	5567.43	13774	731910	42914.8	15414.6	53319.6	55882.9	497712	8660695	55940.6	267709	691528	74436	6365362	51381.9	649042	2829288	1305910	2514463	1107758	273406	87156.4	8997.72	56186.3	12907.9	30271.1	409132800	19794540	1786343	4185533	212759	48298.9	4151942	239094	1493030	1610162	12118470	8290.72	1572489	1653702	5858796	1148433	605396	1529653	11634660	4347144	70553	320587	918629	390483	97718.2	14012.2	5072.2	353583	5324.36	1181.4	15280.7	1127.88	25.3599	9.26094	42.2013	1.6597	765.513	759.873	128.411	262.336	220.993	405.626	24.4952	260.73	395.929	145.799	247.221	140.399	571.206	117.8	333.23	0.419775	3.56087	0.0512011	5.71764	107.111	14.3611	49.0295	151.353	258.278	76.2584	17.0915	0	68.4704	8.44045	8.72682	2.3459	39.1772	0.445677	37.6588	0	4.79386	17.8526	53.9606	16.4646	2.73641	1.58148	195.147	33.2488	13.3556	25.7858	1.58282	19.8264	0.0638286	54.672	1.58338	0.0938659	1.09684	0.783983	0.377563	0.0832492	3.44463	0.0340786	0.292031	0.020211	0	1.54761	0.283472	0.0879232	0.0370597	0.0625027	0.0610001	0.0102888	0.0682341	8.4319	18.8426	52.3324	55.0351	164.688	194.98	38.2198	20.1476	50.9068	387.201	144.673	2.348	10.6691	30.5719	12.9953	3.25206	0.466325	0.177194	0.168803	11.7672	0.039317	0.177194	0.0415853	3511	985	1111	1102	899	1550	780	652	1163	838	421	389	468	499	221	401	475	317	126	464	164	196	73	124	223	272	178	203	165	163	184	127	160	131	47	94	94	140	139	123	120	110	123	61	68	73	110	40	426	263	86	98	81	69	23	96	90	78	55	52	73	24	46	50	62	43	157	37	60	11	39	45	49	67	48	52	26	19	18	36	41	26	32	32	23	26	35	16	27	43	26	24	35	24	7	89	30	23	35	23	24	54	10	38	26	15	16	16	24	8	15	18	13	16	16	29	27	8	0	9	11	392	26	4	21	21	0	6	12	8	0	22	12	0	0	18	8	14	0	28	61	0	0	18	8	2	8	8	0	5	8	12	1	35	7	2	0	2	15	2	4	5	5	3	0	10	0	9	5	2	3	13	17	0	7	12	0	5	0	13	14	0	0	6	5	11	6	1	0	4	9	0	8	0	2	0	0	0	9	3	0	0	0	0	0	7	0	14	0	3	9	0	3	3	356	0	0	0	2	0	0	14	5	5	2	0	0	0	160	2	4	0	5	0	7	0	0	0	0	1	0	0	0	5	6	0	5	10	0	0	0	0	0	0	0	0	0	0	0	0	0	0	2	3	0	3	0	0	4	0	0	0	6	0	0	0	1	0	0	0	0	0	1	2	0	2	0	0	0	20	0	0	0	0	3	1	0	0	0	0	0	0	0	0	0	0	3	0	0	0	6	3	0	0	0	3	0	0	0	0	21	0	0	0	0	0	0	0	2	0	0	0	0	0	0	0	0	0	0	0	0	1	0	0	0	0	0	0	0	0	0	0	0	0	0	0	0	0	0	0	0	0	2	0	0	3	0	0	0	0	0	0	0	0	0	0	0	0	0	0	0	0	0	0	0	0	0	1	0	0	0	0	0	1	0	0	0	0	0	0	0	4	0	0	0	0	0	0	2	0	0	0	0	0	0	0	0	0	0	0	0	0	0	0	1	0	0	0	0	0	0	0	0	0	0	0	0	0	0	0	0	0	0	5	0	0	0	0	0	0	0	0	4	0	0	0	0	0	0	0	0	0	0	0	0	0	0	0	0	0	0	0	0	0	0	0	0	0	0	0	0	0	0	0	0	0	0	0	0	0	0	0	0	0	0	0	0	0	0	0	0	0	0	0	0	0	0	0	0	0	0	0	0	0	0	0	0	0	0	0	1	0	0	0	0	1	0	0	0	0	0	0	0	0	0	0	0	0	0	0	0	0	0	0	0	0	25183
34	03-Patient in Ctlr	0.746348	6.25	32779420	2325036	14.0985	8127586	467240	189350	86897.6	4071936	2688164	2207644	45807280	4804874	2913229	27089890	35009510	217862	1067341	14308840	36399090	442102	2049850	723392	109056	14028	122447	247969	344109	5393811	307208	448868	12606.2	4323254	18267.8	1029552	1480152	100161	80752	964771	13646430	399030	3421797	5172.67	1082735	14251	1663805	33556480	140468	328221	1115199	105651	51475.9	13602320	2126889	111038	754318	56018.3	725783	81362.3	278651	25489	272019	0	3587952	1712.85	24649.8	452976	169415	74668.6	963910	139425	39168	25106.7	0	1844054	239110	18808.7	208532	5192.6	1067341	1486096	340082	402031	251334	70838.3	86827.9	48264.7	1115199	238361	272019	703354	92378.1	95568250	61117120	714604	136498	88352.9	272600	36399090	72714.2	119452	130260	13628.1	12506.4	335142	50774.6	10123.1	46100.7	60373.5	407299	7097756	62529.9	270749	823476	32936.4	5795276	54606.3	534969	2086067	780038	2325036	943576	230398	89828.7	10749.4	53502.9	12618.4	21876.1	384862300	16405490	1604113	3789608	262487	90623.5	4688174	244138	1157934	1119768	11699750	20406.6	1287767	1393941	4494420	1082092	687843	1858046	11639500	3480865	75686	350118	990401	462653	143055	21439.2	5133.33	338004	10884.2	2189.17	19875.9	996.949	26.2643	8.67879	39.4495	1.34278	767.894	727.599	357.123	244.649	208.867	343.388	20.8364	230.625	355.338	128.69	205.117	123.437	507.663	99.4481	431.712	0.65261	4.37329	0.0575614	6.72029	135.538	17.7221	41.41	140.699	403.64	104.218	28.8749	0	102.36	11.4748	13.6539	3.21583	34.3193	2.35168	29.7241	0.104114	4.88783	16.9582	57.1499	11.3016	4.50953	3.46118	165.119	29.4883	12.1433	30.0728	2.27317	25.8294	0	48.8849	1.38005	0.0757779	0.971931	0.761716	0.418873	0.0776251	3.22085	0.0403933	0.243482	0.0118396	0	1.63931	0.258736	0.0918856	0.0352455	0.0691062	0.0649246	0.0074469	0.121737	1.991	16.3234	57.2663	61.9878	187.201	199.864	48.1201	30.588	82.6263	517.602	154.792	3.36572	15.5696	44.0426	20.5739	6.3616	0.953389	0.484014	0.228276	15.0309	0.0973513	0.484014	0.0791799	3409	971	1194	1203	956	1405	806	662	999	780	430	392	489	398	230	445	475	328	126	417	197	200	69	140	242	288	192	210	174	185	186	116	134	132	58	127	132	133	123	128	113	113	115	57	76	77	106	47	450	264	84	96	75	63	28	98	103	97	51	66	73	29	58	51	59	45	151	42	48	19	46	64	58	59	47	66	28	14	24	27	43	39	35	40	22	28	37	20	29	35	19	22	31	22	6	78	29	28	34	19	28	60	13	36	33	31	22	18	16	13	19	19	19	19	16	24	23	11	0	11	11	398	29	13	17	17	0	18	11	9	1	28	13	17	0	26	0	17	0	24	57	0	0	17	6	8	15	6	0	9	9	11	5	31	9	4	20	7	21	0	2	3	5	2	5	11	0	10	7	3	5	7	14	2	3	16	0	4	0	16	17	0	0	5	5	17	3	4	0	9	11	0	6	0	3	1	0	0	9	3	1	0	0	0	0	9	0	21	0	5	13	0	6	3	285	0	0	0	4	1	0	11	6	8	5	0	0	0	0	6	8	0	3	0	9	0	0	0	0	4	0	0	0	9	7	0	5	10	0	6	0	0	0	3	0	0	1	0	0	0	0	0	2	3	0	4	0	0	4	0	0	0	0	0	0	0	1	0	0	0	0	0	0	7	0	2	0	0	0	31	0	0	0	0	2	0	0	0	0	0	0	0	0	0	0	0	3	0	0	1	7	3	0	0	0	0	0	0	0	0	22	0	0	0	0	0	0	0	0	0	0	4	0	0	0	0	0	0	0	0	0	7	0	1	0	0	0	0	0	0	0	0	0	0	0	0	0	0	0	0	0	0	0	0	0	3	0	0	0	1	0	0	0	0	0	0	0	0	3	0	0	0	2	0	0	0	0	1	0	0	0	3	3	0	1	0	0	0	0	0	0	0	0	0	0	0	0	0	5	0	0	0	0	0	0	0	0	0	0	0	0	0	0	0	0	0	0	0	0	0	0	0	0	0	2	0	0	0	0	0	0	0	0	3	0	0	0	0	0	0	0	0	0	0	0	0	0	0	0	0	1	0	0	0	0	0	0	0	0	0	0	0	1	0	0	0	0	0	0	0	0	0	0	0	0	0	0	0	0	0	0	0	0	0	0	0	0	0	0	0	0	0	0	0	0	0	2	0	0	0	0	0	0	0	0	0	0	0	0	0	0	0	0	0	0	0	0	0	0	0	0	0	0	0	0	0	1	0	0	0	0	0	0	0	0	0	25192

### Sheet: Master RBC
Name		shape_ratio	echi	L_alanine	L_arginine	L_aspartate	L_glutamate	L_glutamine	L_histidine	L_leucine	L_lysine	L_methionine	L_phenylalanine	L_proline	L_serine	L_threonine	L_tryptophan	L_tyrosine	L_valine	L_cystine	ATP	ADP	AMP	Adenosine	GTP	GDP	Guanosine	Guanine	Cytidine	dTMP	UTP	UDP	IMP	Inosine	Hypoxanthine	Xanthine	Allantoate	x_S_____Allantoin	x5_Hydroxyisourate	Urate	x5_6_Dihydrothymine	Pyridoxal	x4_Pyridoxate	Pyridoxamine5__phosphate	Nicotinamide	UDP_glucose	ADP_D_ribose	NADH	Phosphate	Diphosphate	D_Glucose	x1_3_Bisphosphoglycerate	x2_3_Phospho_D_glycerate	Phosphoenolpyruvate	Pyruvate	Lactate	Mannitol	D_Ribose	D_Rhamnose	D_Arabitol	Citrate	x2_Oxoglutarate	x2_Oxoglutaramate	Succinate	Fumarate	Malate	x2_Hydroxyglutarate_Citramalate	x6_Phospho_D_gluconate	D_Erythrose4_phosphate	Sedoheptulose1_phosphate	alpha_D_Ribose1_phosphate	Glutathione	GlutathioneDisulfide	x5_Oxoproline	Cys_Gly	Ascorbate	Dehydroascorbate	gamma_L_Glutamyl_L_cysteine	gamma_L_Glutamyl_D_alanine	gamma_Glutamyl_gamma_aminobutyrate	x_5_L_Glutamyl__L_glutamine	Dimethylglycine	Phosphoserine	x3_Phosphonooxypyruvate	Folate	x10_Formyldihydrofolate	x10_Formyltetrahydrofolate	L_Homoserine	Ornithine	L_Citrulline	Argininosuccinate	Putrescine	Spermidine	Spermine	N_Acetylneuraminate	alpha_D_Glucosamine1_phosphate	L_Arabinose	x1_4_beta_D_Xylan	UDP_N_acetyl_D_glucosamine	CMP_N_acetylneuraminate	beta_L_Arabinose1_phosphate	Carnosine	Phosphocreatine	Creatine	Creatinine	x4_Acetamidobutanoate	Guanidinoacetate	trans_4_Hydroxy_L_proline	N_Succinyl_L_glutamate5_semialdehyde	x5_Aminopentanoate	Pantothenol	Taurine	x3_Sulfocatechol	L_MethionineS_oxide	x5_Hydroxyindoleacetate	x3_Methyldioxyindole	Indole	Indole_3_acetaldehyde	Indole_3_acetate	Indoxyl	L_Tryptophanamide	kynurenine	N_formylKynurenine	Anthranilate	PicolinicAcid	g_Oxalo_crotonate	Formyl_5_hydroxy_kynurenamine	x8_Methoxykynurenate	L_Adrenaline	Dopamine	Serotonin	Ectoine	Glycerol3_phosphate	Sphingosine	Sphingosine1_phosphate	sn_glycero_3_Phosphoethanolamine	Acetylcholine	Choline	acetyl_carnitine_acyl_C2_	propionyl_carnitine_acyl_C3_	butanoyl_l_carnitine_acyl_C4_	acyl_C4_OH_Hydroxybutyrylcarnitine_	acyl_C4_DC	acyl_C5_1_Tiglylcarnitine_	acyl_C5_OH_hydroxyisovalerylcarnitine_	hexanoyl_L_carnitine_acyl_C6_	acyl_C6_DC	L_octanoylcarnitine_acyl_C8_	octenoyl_l_carnitine_acyl_C8_1_	O_Decenoyl_L_carnitine_acyl_C10_1_	O_dodecanoyl_carnitine_acyl_C12_	O_dodecenoyl_carnitine_acyl_C12_1_	O_tetradecanoyl_L_carnitine_acyl_C14_	TetradecenoylCarnitine_acyl_C14_1_	L_Palmitoylcarnitine_acyl_C16_	Hexadecenoyl_carnitine_acyl_C16_1_	O_octadecenoyl_L_carnitine_acyl_C18_1_	acyl_C18_2_Linoleoyl_CoA_	acyl_C18_2_OH	acyl_C20_4	OctanoicAcid_caprylicAcid_	DecanoicAcid_capricAcid_	DodecanoicAcid_lauricAcid_	TetradecanoicAcid_myristicAcid_	HexadecanoicAcid_palmiticAcid_	TetradecenoicAcid_myristoleicAcid_	OctadecenoicAcid_OleicAcid_	LinoleicAcid__9Z_12Z__OctadecadienoicAcid_	a_LinolenicAcid_OctadecatrienoicAcid_	ArachidonicAcid_EicosatetraenoicAcid_	DocosahexaenoicAcid	EicosapentaenoicAcid	Dihomo_gamma_linolenicAcid__8Z_11Z_14Z__IcosatrienoicAcid_	DocosapentaenoicAcid__7Z_10Z_13Z_16Z_19Z__Docosa_7_10_13_16_19_	Biliverdin	Bilirubin	HBB	HBA1	ALB	SPTA1	SPTB	CA1	ANK1	CAT	SLC4A1	PRDX2	BLVRB	CA2	GAPDH	HBD	TF	C3	EPB41	Var21	A2M	SERPINA1	ACTG1	EPB42	FGB	FGA	SELENBP1	APOB	ALDOA	ALAD	PNP	FGG	Var34	PRDX6	GDI2	VCP	PGK1	HSPA8	HBG1	ALDH1A1	CAST	APOA1	TPI1	ADD2	YWHAE	LDHB	IGHG3	CP	STOM	TGM2	APEH	UBB	C4A	PRDX1	PRPS1	PARK7	ADD1	IGHM	ACLY	USP14	CCT2	HSP90AA1	PPIA	ENO1	CAND1	DMTN	CCT5	SNCA	MPP1	KRT1	CFH	RAN	GCLC	SOD1	STIP1	SLC2A1	IGHG2	UBA1	CLTC	TCP1	HP	CCT8	RNH1	EIF5A	PGD	ADSL	CAPN1	FN1	PSMD2	IGHA1	TKT	HAGH	NME2	GC	BPGM	HPX	CA3	USP5	Var100	ATIC	HSPA1A	ESD	CCT3	MYH9	CCT4	UBE2O	PCMT1	PEBP1	CCT7	KRT9	ST13	TPM3	LTA4H	PLG	CCT6A	AK1	DDI2	GSTO1	PSMA1	SERPINC1	KRT10	PFKL	TPP2	XPO7	TXN	CFL1	RNF123	FLOT1	TTR	YWHAB	PPP2R1A	OLA1	SERPINA3	CFB	MSN	GSR	HINT1	ITIH2	EIF4A1	ITIH4	TSTA3	AHCY	TALDO1	PSMB5	PKLR	PGM2	MDH1	APOA4	YWHAZ	PA2G4	USP15	G6PD	PITHD1	NSFL1C	DPP3	KPNB1	HMBS	DDT	PDCD6IP	UBE2V1	PSMA7	HPRT1	PSME1	NAPRT	UBR4	NAPA	TMOD1	COPS4	PFKM	IPO7	USP9X	ACP1	ACAT2	S100A4	IGLC3	DDB1	GOT1	LDHA	KNG1	AGO2	PSMB1	HSPA4	AHSG	RANBP1	GPX1	UROD	ANXA7	IPO5	ATP6V1A	UBE2L3	PFAS	PSMA4	TXNL1	WDR1	BLVRA	ALDH16A1	TKFC	C4BPA	PAICS	IGKC	PSMA6	PSMB4	GCLM	BROX	F2	CAPNS1	NME1	ARF1	GMPR	PSMD1	PIP4K2A	CLIC1	PSMA2	UBE2V2	APOE	NAP1L4	TUBB4B	CAPZA1	TBCA	PSMB2	PSMC2	RPIA	FBXO7	FLOT2	KRT2	PAFAH1B1	A1BG	PGAM1	GSS	ITIH1	CLU	PGM2L1	CCS	PSMD3	MPST	CUL2	GPI	TANGO2	GAPVD1	CARHSP1	PSMC1	GPS1	PPP2CA	PTPA	UBE2N	ASNA1	BLMH	PSMC6	FSCN1	AP2A1	CARM1	PSMA5	PSMB3	C5	NSF	PHPT1	PSMD13	APOH	ATP2B4	COPS6	PSMC3	PSMD9	PSMD5	CUL1	SERPING1	ARHGDIA	PSMD6	YOD1	ALDH9A1	PSMD11	LXN	PRMT5	PSMD4	CAPZB	CUL3	FN3K	CBR1	TUBA1B	IPO9	TTLL12	PIK3C2B	XPO1	PSMC4	YWHAQ	KEL	PCBP1	MTHFD1	ACTC1	GLO1	WARS	HEBP1	AKR7A2	GLOD4	UBAC1	COPS5	SLC29A1	FKBP1A	LANCL1	SORD	MAPRE1	CDC42	PSME2	AQP1	PRPSAP2	PSMD12	COPS3	PSMB7	C9	PSMD10	CAP1	PAFAH1B3	PITPNA	SKP1	LASP1	GSN	WBP2	ENO2	UGP2	EIF2S3	IGHG4	CSNK1A1	FAH	PLIN3	ACTR1A	RUVBL2	EEF1A1P5	HRG	MTAP	PSMA3	RUVBL1	AMBP	GSTP1	YWHAG	FN3KRP	FKBP4	RBP4	HUWE1	TXNRD1	SERPINF2	QDPR	DCUN1D1	PSMF1	RAB1B	PPA1	CRLF3	FASN	RFESD	ABHD14B	HSPB1	VTN	PDXP	DARS	NIF3L1	RHCE	SEC14L4	PPP1R7	AZGP1	IDH1	MAPK1	PSMD7	FH	NUTF2	PPP6C	PEPD	RAC1	LANCL2	SRI	LCP1	COPS2	AKR1A1	LGALS3	CD5L	PSMB6	ENDOD1	ARG1	ORM1	HNRNPK	RAP1A	GLIPR2	DBNL	CMPK1	SERPINB1	RIC8A	PSMD14	DCTN1	PITPNB	CD59	PIN1	HBQ1	ARHGDIB	YBX3	OTUB1	DNM2	HBZ	GRHPR	AP2B1	PPP6R1	TPM1	CMBL	OXSR1	HBE1	DCXR	IGHV4_39	SMIM1	SEC14L2	CAPZA2	SCFD1	AFM	DERA	GSTM3	PAFAH1B2	UROS	PPME1	PSMC5	CYB5R3	ADH5	PRPSAP1	DENR	GSTT1	C1S	Var422	CSE1L	RHAG	RAD23B	RAD23A	TSN	DTYMK	DNPEP	NACA	ITIH3	GUK1	EIF2S1	THOP1	NEDD8	APRT	DIAPH1	EIF4E	BSG	RAB5C	AP2M1	PYCR3	GLRX3	TBCEL	MCTS1	GGCT	CDC37	CNRIP1	NPEPPS	SGTA	ATP6V1H	TAGLN2	PTPN11	DNPH1	SH3GLB2	EIF6	C1R	CFI	MYL4	SERPIND1	FAT1	ASL	RBX1	GNPDA1	IGHV5_51	ARHGAP1	HSPBP1	RHOA	KRT14	ADK	C1QC	FABP5	BOLA2	CSTB	EIF4B	PON1	PURA	FERMT3	PPP5C	NANS	YWHAH	C7	EZR	GMPR2	AGT	GLRX	COASY	SUGT1	RGS10	FAM49B	RAB10	TXNDC17	EIF1AY	AMPD3	MYH10	YARS	VTA1	C20orf27	HSP90AB1	RAB11B	CRP	PSMD8	WNK1	GBE1	RTCA	WDR77	REXO2	ATP6V1B2	C1QB	EIF4A2	PPCS	ATG3	ERMAP	RANGAP1	IGLV3_21	ALDOC	PTBP1	CUL4A	TSNAX	MRI1	ACOT7	ANKFY1	UCHL3	COPS7B	DCTN2	C8G	CDV3	DNAJB1	SH3BGRL	DNAJA4	GMFG	ORM2	AKR1C3	PCNP	IDE	GDI1	CPPED1	NAP1L1	KRAS	IGKV2_28	IGKV3D_20	STX7	RDX	C8A	CTPS1	TLN1	UBA5	TPT1	PSMG3	CZIB	USP7	KPNA6	PREP	C8B	FAM114A2	IGKV3_20	PRKACA	RAB5B	CLIC4	CFHR1	AARS	TARS	CARS	IST1	PGLS	HRNR	RAB8A	S100A6	ACO1	IGHV1_18	RAP2B	GNB2	PDCD6	WDR91	NIT1	EIF3J	RAB21	PPP2R1B	PGLYRP2	CALR	IGHV3_15	NUDT5	KPNA4	COPS8	TBC1D24	YBX1	ATP6V1G1	CHORDC1	PSAT1	THG1L	JCHAIN	NAMPT	SAA4	LAP3	PRKAR1A	DAZAP1	IGHV3_23	IGKV1_33	EHBP1L1	KLKB1	UBA3	DYNLL2	MAP2K3	GMPPA	IGHV3_43D	GART	CPN2	NQO2	SAA1	GSPT1	IMPA1	FAF1	APOL1	HPR	SERPINA4	CD47	PDE12	PGP	BCAM	C6	IGBP1	HDHD2	CHMP5	FOPNL	TNPO1	UBE2K	BPNT1	PLSCR1	CTPS2	ACTBL2	UBE2D2	MTPN	KRT16	SH3BGRL3	RAB35	NAE1	LHPP	FDPS	ATP6V1D	RIDA	CHMP4B	NIT2	PNPO	F12	PAK2	IGKV1D_12	HDGF	HBG2	APOC1	APCS	PCBP2	CPNE3	RAB7A	WIPI2	IGKV3D_15	C4B	CPNE1	PPP6R3	GMPPB	UFC1	PPIL1	IGLV3_27	PROS1	EEF2	SERPINA6	SERPINF1	SLC43A3	ADIPOQ	SLC14A1	EIF4A3	HNRNPA1	IGKV3_11	IAH1	LRG1	SNX2	ABCB6	CNP	TIPRL	APOD	IGHV3_74	FLNA	HDDC2	ARIH2	MAP2K2	COL1A1	GPX4	GSTM2	PFN1	RNPEP	ATP1A1	NR2C2AP	FKBP3	PRPS2	USP9Y	BABAM1	NT5C3A	DNAJB2	GTPBP1	CHMP4A	KRT5	PICALM	PTGES3	HNRNPF	HSPA5	ADRM1	HDDC3	MYL12A	IGKV1_8	RPLP0	STAT5A	MVD	ADPRHL2	METTL7A	RPS17	LUM	EIF5	OPTN	IGLV3_25	AKR1B1	CLIC2	ATXN3	SLC40A1	CASP3	GALT	AIDA	HNRNPD	KRT6C	EIF4G1	RHD	COPS7A	IGLV1_40	GNB1	LPA	TTC38	IGKV1_16	ENOSF1	C2	S100A8	CSNK2A1	VPS13A	HNRNPH1	GYPA	ITPA	UFM1	Var745	SLK	ATG7	MOB1B	IGKV1_13	FLG2	RRM1	IGHV1_46	IGLV1_51	ZZEF1	RO60	ISG15	LZIC	CMYA5	VWF	RALA	RAB6B	METAP2	STAMBP	TRIM58	IGHV1_8	P4HB	ABRAXAS2	USO1	NAXE	STMN1	IGHV3_7	RPS6KA3	IGFALS	IGKV1_27	PZP	HEBP2	PF4	BMP2K	TSG101	ANXA5	RAB3IL1	ROCK2	SYNCRIP	MINDY3	IGLV1_44	GNAI3	S100A9	ATG4A	Var789	VASP	C1QA	EIF2B4	KRT13	CNDP2	UBXN1	WIPI1	SARS	OSBP2	DHRS11	PPM1A	ETF1	PPIL3	NUDCD1	DPYSL2	DHX9	ACSL4	BAG6	HK1	SHPK	UBQLN1	THBS1	PPP2R5D	APOA2	ADD3	IGHV1_24	UBE2I	PPBP	SERPINA5	ENOPH1	TFRC	EHD1	PPP1R14B	LBP	SLC16A1	FCN3	PRKAA1	ICAM4	CLEC3B	FETUB	EEF1G	RAB2B	F13B	VPS4A	XPO4	IGHV1_2	HGS	CPB2	PTPN7	CSNK2B	NHLRC2	ACTN4	KRT3	CD55	IGHV3_21	RPS12	ENO3	CPN1	PKM	PIGR	PRMT1	IGHV2_5	BAX	NUDT4B	SERPINB6	ATRN	CFHR2	TUBB4A	DEFA3	CD44	C9orf64	KRT12	FBLN1	DCTN3	ECPAS	CFHR5	CLNS1A	IMPDH2	SBSN	ECM1	F9
1	01-Ctrl in Ctrl	0.0344977	0	3213301	11750.2	2025438	5244738	11284380	1780696	13307620	1473465	231402	16545570	10369560	499034	745507	54764740	2015753	32518500	0	5179814	1784258	366732	9194438	19408.4	171262	2724.33	11950.9	121588	9384.83	7618.23	116643	1759118	182830	4389963	181573	19517.5	2663.59	4587638	3749812	383643	72772.8	974603	26307.3	9476651	727654	71563.6	183788	10342230	287713	5424264	3018332	3424979	991044	2270857	215948700	7277132	494382	175193	57202.7	3144097	85017.7	30100.4	207065	1164165	14195390	2510700	405944	98791.7	586465	3180349	32507750	6724946	4846147	225578	26644.1	339786	7593.05	194269	7785604	357785	572980	150299	130806	64961.6	20422.3	34584.2	298805	379841	313571	1225.6	110496	3248426	2603924	26473.7	42278.2	494382	203488	176109	339619	3180349	12230.2	62421.9	160500700	5230390	182848	16205.6	141473	44154.5	840763	1354648	706647	6313.94	77372.9	657923	769083	392449	211977	42562.6	2087152	4561872	4176542	455219	193779	1073660	182934	4176542	0	273603	47034260	701195	31499.1	693090	24640.2	392369	357202	12732880	43788800	28755230	2116289	397423	1205543	1015944	103606	994990	169338	23195	240650	546948	227591	355266	264475	1512002	713501	13382930	2636091	42304760	15251780	143754	566723	376573	467774	572826	2124351	68121450	173682	109896800	31469980	4177267	4027471	1136843	914597	599021	907384	289934	14365	1993	1902	808	675	654	471	486	373	298	336	285	210	202	947	190	121	142	111	122	83	148	155	93	62	89	33	95	118	92	51	81	69	89	82	90	96	123	73	61	75	62	61	54	54	49	48	70	42	43	35	27	62	54	50	56	50	45	48	55	37	48	34	42	41	42	54	39	31	17	58	39	40	40	46	56	30	39	39	28	44	48	34	31	39	44	6	25	23	33	33	44	14	56	26	40	31	25	23	43	27	22	10	40	31	29	40	30	29	36	26	17	16	21	29	28	27	28	16	21	27	21	17	23	34	13	24	30	43	27	27	14	15	22	15	27	15	20	12	17	22	33	27	27	17	34	5	32	21	14	15	24	15	21	18	12	25	29	28	18	16	14	21	13	19	24	20	14	17	18	28	22	35	38	19	11	19	8	19	17	17	22	19	12	13	20	13	12	19	20	16	17	17	15	23	18	10	19	89	10	19	17	19	10	20	50	12	20	15	15	14	10	15	8	13	8	15	13	13	11	15	18	29	16	9	8	9	13	14	12	16	10	11	15	14	11	15	6	12	7	14	9	6	14	5	8	11	13	19	13	7	6	0	7	17	10	4	15	12	11	19	15	7	3	9	13	12	10	10	13	7	7	9	10	8	11	6	11	8	0	12	11	13	8	17	0	67	9	4	13	15	11	11	8	10	8	10	7	9	8	6	9	9	7	13	14	0	10	11	6	10	4	6	9	6	9	6	6	0	8	10	6	5	10	6	0	10	9	5	6	8	18	10	3	5	3	7	6	7	5	7	3	4	6	0	6	8	3	0	4	4	5	2	13	6	0	11	7	7	4	4	5	4	3	6	4	3	3	10	3	9	0	3	8	4	6	7	5	8	6	8	6	4	0	9	8	5	3	4	4	5	4	0	7	3	5	23	14	4	0	7	4	0	2	2	8	4	5	5	8	7	3	4	5	4	3	3	3	0	0	4	5	0	0	6	3	7	2	0	8	0	6	5	3	2	0	2	0	4	4	4	5	4	4	4	7	0	2	0	2	4	2	12	7	0	0	0	0	0	0	0	5	0	2	0	4	10	0	3	5	6	0	0	2	2	4	3	6	0	0	0	5	0	4	3	4	4	3	6	5	2	0	0	0	7	2	21	0	0	4	0	6	2	4	2	0	0	0	0	4	4	3	0	0	3	4	0	2	2	4	2	0	0	0	0	0	2	3	3	0	4	4	0	0	0	0	2	3	4	3	0	0	0	0	0	0	5	0	3	0	3	0	4	0	0	0	0	0	0	0	0	3	2	0	0	2	0	0	2	0	5	0	0	0	3	0	3	0	0	0	0	0	0	0	2	0	0	5	0	0	0	0	0	3	0	0	0	0	0	2	0	0	0	0	0	0	0	0	0	0	0	18	0	0	0	0	0	0	0	0	0	0	0	0	0	0	0	0	0	0	0	0	3	0	0	2	0	0	2	2	0	0	0	0	0	0	0	0	11	0	0	3	0	0	2	0	0	0	0	0	0	0	0	0	0	0	0	0	0	3	0	0	0	0	0	0	0	0	0	0	0	0	0	0	0	0	0	0	0	0	0	0	0	0	0	0	0	0	0	0	0	0	0	0	0	0	0	0	3	0	0	0	0	0	0	0	0	0	0	0	2	0	0	0	0	0	3	0	0	0	0	0	0	0	0	0	0	0	0	0	0	0	0	0	0	0	0	0	2	0	0	0	0	0	0	0	0	0	0	0	0	0	0	0	0	0	0	0	0	0	0	0	0	0	0	2	0	0	0	0	0	0	0	0	0	0	0	0	0	0	0	0	2	2	0	0	0	0	0	0	0	2	0	0	0	0	0	0	0	0	0	0	0	0	0	0	0	0	0	0	0	0	0	0	0	0	0	0	0	0	0	0	0	0	0	0	0	0	0	0	0	0	0	0	0	0	0	0	0	0	0	0	0	0	0	0	0	0	0	0	0	0	0	0	0	0	0	0
2	01-Ctrl in Ctrl	0.0344977	0	3847509	39485.4	1667081	5397038	11247630	1621042	11905140	1441925	265848	16053180	10149620	468378	744250	55677640	1694277	31673390	0	4696110	1785584	369176	9592648	22005.7	189279	0	13793.9	103821	40198.4	10340.6	103099	2080093	177330	4457012	158780	17385	12485.2	4632252	3085678	398041	65226.4	795401	25936.9	9312604	730281	91275.2	184450	10317500	238323	5345244	3084080	3216170	936665	2414247	213262300	5993540	515872	163294	56185.2	2637712	113584	9264.15	233306	1114858	15358610	2493582	551733	67531	653568	3253309	35918420	3717525	4416398	259146	10165.4	437864	7821.88	139624	7769682	315431	622388	169428	128688	69059.6	30593.3	22523.3	345319	339751	320001	1292.48	184345	3971765	2757819	51707.1	58582.4	515872	165287	204849	212450	3253309	13153.9	77106.1	225511300	5597270	130755	23612.7	130713	40027	902921	1468838	858228	5139.34	135255	568450	715941	422582	237660	28443.6	2211238	4445874	4635374	505523	195184	952847	137129	4635374	0	406590	52923010	645511	21089.5	789622	20215.5	273125	381310	13460060	45634380	40482000	2335479	442983	1175879	883411	97040.8	955422	260999	32700	244230	530486	258866	397861	272168	1784297	959455	29327970	3385187	63217870	22797840	175764	851543	360095	476252	506727	2006840	85717730	190973	97169190	30183280	3994659	3034354	1066943	539658	653862	881806	324298	27194.7	1802	1833	462	664	642	441	471	355	289	250	298	191	215	957	125	47	152	69	55	54	149	168	38	34	94	10	91	97	108	32	47	67	96	77	82	89	130	77	73	37	64	72	59	67	31	26	52	46	50	40	10	64	51	59	60	37	43	53	40	39	48	53	42	49	48	55	41	33	10	43	41	49	32	38	34	42	50	40	16	43	53	41	41	51	40	0	26	7	47	37	38	11	47	13	30	29	10	27	46	37	28	14	36	33	29	37	30	25	26	36	30	2	21	26	27	34	26	4	23	31	36	25	28	31	29	37	23	30	37	33	5	8	26	26	26	7	20	5	11	25	29	28	28	27	24	2	33	29	24	14	26	23	29	34	21	20	27	26	24	24	11	23	10	19	20	20	20	21	16	29	20	31	15	21	17	22	5	24	17	23	6	21	19	14	19	22	21	20	20	21	19	21	14	16	17	0	17	0	13	17	14	25	2	18	43	15	22	12	20	15	15	15	7	19	6	18	17	13	15	14	19	13	10	12	5	11	15	3	5	15	8	17	20	16	12	13	15	6	15	9	18	12	8	10	11	11	16	10	16	11	6	0	12	10	9	0	20	10	12	24	15	5	0	17	7	11	13	6	15	11	13	13	12	12	15	6	10	10	0	14	5	18	9	12	3	70	10	16	15	11	13	9	13	7	12	7	12	12	11	10	8	16	7	12	12	0	14	9	5	10	9	11	2	9	13	15	4	0	13	12	11	0	8	0	0	7	9	4	0	11	9	10	9	0	5	9	0	9	9	4	5	4	6	0	9	11	0	0	5	6	4	5	8	6	0	7	13	4	6	5	4	5	8	5	7	9	5	11	5	0	7	7	4	0	12	9	6	5	8	7	7	2	2	8	7	10	5	2	2	6	0	0	7	5	7	22	15	5	92	9	0	0	3	12	10	0	7	4	5	8	2	6	5	3	6	5	6	0	0	4	4	4	2	8	4	8	5	0	7	0	5	3	5	5	0	4	0	5	7	5	5	10	0	6	6	3	7	3	4	5	2	7	8	0	0	0	0	0	5	0	4	0	8	0	6	0	4	0	4	4	3	2	0	2	6	5	3	0	0	0	0	0	6	3	4	0	3	3	4	0	6	0	0	4	6	19	5	0	0	0	0	2	4	2	2	0	11	0	0	5	2	0	0	3	3	0	2	3	6	0	3	0	0	0	0	3	4	0	0	0	4	0	24	0	0	0	3	0	3	12	0	0	0	2	0	4	2	0	2	4	0	0	0	0	0	0	0	0	0	0	2	6	0	0	2	0	0	0	0	2	0	0	2	4	0	0	0	0	0	0	0	2	0	2	0	0	0	0	0	0	0	0	5	0	0	3	0	3	4	0	0	0	0	0	0	0	0	0	0	0	0	0	0	2	0	4	0	0	0	3	0	0	0	0	0	0	0	0	2	0	0	0	0	0	0	0	0	0	0	0	0	0	0	2	0	0	0	0	4	0	0	0	0	0	0	2	4	2	0	0	0	0	0	0	0	4	5	0	0	0	0	3	0	0	0	0	0	0	0	0	0	0	0	0	0	0	0	0	0	0	0	0	0	2	0	0	0	0	0	0	0	0	0	0	0	0	3	0	0	3	0	0	0	0	0	0	0	0	2	0	0	0	0	0	0	0	0	0	0	0	0	0	0	0	0	0	0	0	0	0	0	0	0	0	0	0	0	0	0	0	0	0	0	0	2	0	0	0	0	0	0	0	0	0	0	0	0	0	0	0	0	0	0	0	0	0	0	0	0	0	0	0	0	0	0	0	0	0	0	0	0	0	0	0	0	0	0	0	2	0	0	0	0	0	0	0	0	0	0	0	0	0	0	0	0	0	0	0	0	0	0	0	0	0	0	0	0	0	0	0	0	0	0	0	0	0	0	0	0	0	0	0	0	0	0	0	0	0	0	0	0	0	0	0	0	0	0	0	0	0	0	0	0	0	0	0	0
3	02-Ctrl in Patient	0.612232	0.0683761	3650115	170614	1611118	4673070	5522548	3030875	21913370	2597774	516207	21314280	14555500	604950	1307061	11131240	1581484	33132660	65130.3	6172730	1780446	333651	3211439	42104.1	26244.8	2378.64	12677.1	10048	23168290	18041.9	381098	1996523	210515	4854082	232572	132542	92483.3	1868078	14774910	708794	111911	695481	77116.6	10652380	637377	203173	38266.6	8017568	186497	3537093	8070408	1843795	928589	3038729	173885100	8831207	1476023	345648	209538	2780524	167611	44095.5	156928	1092833	14251880	1407854	372040	17259.6	138102	388070	5997010	6146368	6679728	60008.6	39301.4	110146	53100.4	76584.8	1841395	377662	404092	120044	176684	58900.1	35464.5	10972.1	621857	888994	261701	11602	60473.6	4058330	8628575	52155.7	40361.6	1476023	80148.1	283254	516088	388070	12649.7	60050.5	131234000	28548770	114048	63792	187010	112014	1685419	238105	1152183	172897	185118	842058	1387805	495488	75249.2	97923.4	57478	1732737	1119002	12585.4	487228	1882157	466450	1119002	28771.5	700701	126780	9563.77	540279	413458	10881.1	142421	450842	10810360	44833340	38191160	3342814	797425	1829891	640361	91126.8	1182186	1077903	28843.5	512705	1556365	627823	722064	828847	2055225	1146198	20060020	3277415	39937630	20969970	328369	1351319	605836	1275356	1328865	5339084	87719360	777439	186865800	60078000	12127280	5363532	1985752	549348	744427	1146432	187013	115177	1982	1765	802	604	595	399	413	334	272	261	288	187	168	902	241	242	139	167	187	245	137	130	305	244	88	122	94	106	90	175	92	74	88	71	69	81	122	68	59	75	48	60	61	46	153	113	55	46	46	35	74	51	48	48	51	85	33	36	45	37	38	42	44	40	34	58	33	48	87	46	47	46	31	39	142	37	37	40	32	36	40	52	31	41	35	50	26	50	33	35	35	57	28	26	30	30	54	35	49	29	30	7	38	35	34	31	29	40	30	24	27	34	28	35	33	22	23	37	32	18	14	28	25	36	26	27	30	33	25	23	76	42	14	28	25	34	22	55	17	14	28	21	30	23	24	33	28	20	11	15	22	11	15	19	15	27	22	21	14	13	14	22	9	22	25	21	14	17	18	26	15	21	74	17	15	23	27	15	15	8	18	15	17	10	16	10	12	10	18	15	18	15	12	15	15	36	13	94	15	17	13	14	23	15	47	18	16	5	21	12	15	12	27	15	8	14	18	12	11	17	19	14	20	11	36	10	15	29	20	11	15	9	10	15	9	12	10	7	11	10	9	5	14	8	12	12	20	12	18	13	7	22	8	9	14	10	6	6	2	12	19	5	21	10	6	7	4	5	10	12	5	14	2	10	8	8	8	9	0	10	3	14	6	10	0	63	12	7	11	10	9	4	11	10	10	10	10	8	10	10	9	8	4	11	8	25	7	10	5	5	6	8	0	8	12	5	8	0	15	7	9	0	14	2	7	6	6	7	23	4	13	11	5	21	5	0	12	13	5	10	0	5	6	0	5	9	0	7	5	4	4	7	11	6	22	5	8	6	4	6	5	3	7	0	2	3	6	5	2	17	0	3	8	15	4	8	4	10	7	4	0	2	0	0	0	3	3	5	4	0	4	0	3	3	0	17	10	3	0	5	13	0	4	7	3	3	7	0	2	4	0	6	5	2	0	4	7	11	14	4	4	0	0	6	7	6	3	28	0	0	8	6	3	3	0	2	6	7	3	5	0	0	0	0	4	0	4	0	0	2	3	5	5	9	10	0	0	0	3	4	6	6	3	4	3	11	2	8	4	3	2	2	5	4	3	2	2	0	10	0	0	6	6	3	4	3	3	3	3	0	3	0	0	5	3	15	0	9	0	3	0	3	4	2	0	5	0	0	3	2	0	0	8	3	4	3	2	0	5	0	0	0	5	0	0	2	2	2	8	0	3	0	0	0	0	0	2	2	2	0	4	0	0	6	0	0	0	0	0	0	3	0	0	0	0	0	14	0	0	0	2	2	2	0	0	0	5	3	2	3	0	0	0	3	0	0	0	0	0	0	0	0	0	0	0	0	0	8	0	0	0	0	4	0	0	0	0	2	0	0	0	0	0	4	0	8	0	0	0	0	0	0	0	0	0	0	0	0	0	3	0	0	0	0	0	0	0	0	2	0	0	0	0	0	0	0	0	4	3	0	0	0	0	0	0	0	0	0	0	0	2	0	0	0	0	0	0	0	0	7	0	2	2	0	0	0	0	0	0	0	4	0	0	0	0	0	0	0	0	0	0	0	0	0	0	0	0	0	0	0	0	0	0	0	0	0	0	0	0	0	0	0	0	0	0	0	0	0	0	0	0	0	0	0	0	0	0	0	0	0	0	0	0	0	0	0	0	0	0	0	0	0	0	0	3	0	0	0	0	0	0	0	0	0	0	0	0	0	0	0	0	0	0	0	0	0	0	0	0	0	0	0	0	0	0	0	0	0	0	0	0	0	0	0	0	0	0	0	0	0	0	0	0	0	0	0	0	0	0	0	0	0	0	0	0	0	0	0	2	0	0	0	0	0	0	0	0	0	0	0	0	0	0	0	0	0	0	0	0	0	0	0	0	0	0	0	0	0	0	0	0	0	0	0	0	0	0	0	0	0	0	0	0	0	0	2	0	0	0	0	0	0	0	0	0	0	0	0	0	0	0	0	0	0	0	0	0
4	02-Ctrl in Patient	0.612232	0.0683761	3290382	148646	1551490	4490070	5163010	2825780	19198390	2527517	499172	21067380	13314720	505412	1206535	12065030	1532663	30647850	47768.5	6312178	2102853	375721	3773695	38777.9	102728	0	16235.1	16277.5	32223.7	15863.2	415034	2181713	213932	5164418	239474	131367	92797.9	1683622	15269020	657479	103566	626003	86473.9	9727651	782313	271056	30580.4	7860988	117288	4137059	8529822	1425596	846988	2404000	186698500	8456806	1600525	322844	190089	2723653	102408	50050.6	135225	1032192	13852780	1386827	346304	16568.6	133993	371460	27076720	2736359	7219218	175784	12820.5	115276	110374	70154.3	1827499	329105	398520	128757	168824	99584.6	24352.8	24496.1	588808	782723	293627	9174.47	77281.6	3493113	7614994	64736.6	59255.1	1600525	79476.9	308528	399791	371460	12734.1	50488.2	125315400	28415740	125970	75264.4	174630	119689	1619007	229492	1094874	178764	191536	648240	1469033	491729	84135.1	76100.2	51012.2	1604981	1153487	14192	495860	1709914	436815	1153487	21740.2	789075	143493	14828.6	514229	595246	25534	329147	452550	10916140	46289520	33988280	3177290	760752	2010098	615352	127259	1000408	1055692	35282.9	617481	1536488	561746	749383	721732	2177413	942490	15012540	2429410	31516880	18603000	265970	1214071	625662	1172753	1280837	6610888	61305040	875505	142369100	49101650	10263880	6281526	2287593	709743	819632	1057473	560725	416192	1698	1756	828	631	572	381	413	314	262	221	249	166	168	934	202	246	145	151	205	233	135	128	298	230	90	131	89	104	83	174	108	78	80	63	65	73	123	71	66	82	64	54	63	49	149	111	42	47	40	39	82	59	34	36	38	97	43	45	53	39	46	42	37	24	38	50	30	65	92	45	34	48	28	32	115	44	47	35	23	33	36	42	32	41	37	43	25	59	27	26	36	50	29	33	34	25	36	22	37	39	27	10	33	35	34	33	23	60	21	29	25	36	23	26	26	23	20	53	40	15	17	21	23	31	24	31	33	24	23	20	60	46	19	20	22	32	22	56	11	15	20	20	30	22	21	33	26	26	12	17	23	16	19	16	11	22	15	26	19	13	12	24	11	17	23	21	15	13	20	25	20	23	47	15	13	21	33	15	16	13	15	20	18	13	17	11	11	12	11	12	14	16	13	15	18	40	14	117	16	18	21	14	24	19	43	16	14	5	17	13	13	14	33	21	7	16	18	10	9	14	16	15	27	11	34	11	15	23	20	12	14	8	14	7	14	9	8	5	10	16	10	8	13	9	6	8	20	18	14	13	10	26	14	16	18	8	6	12	6	16	11	6	19	8	4	12	7	6	10	6	10	10	5	12	12	9	4	13	0	10	6	10	7	12	0	65	11	9	9	8	8	3	13	8	8	7	6	7	7	11	7	4	4	7	4	27	8	4	6	9	9	3	2	9	11	5	5	0	7	10	8	0	7	0	14	11	8	4	18	10	16	12	0	18	3	0	11	10	5	8	9	7	7	0	9	8	3	9	3	9	7	10	7	6	22	11	7	7	3	3	4	4	8	4	3	3	4	7	4	15	0	7	6	13	3	6	5	10	6	6	0	2	0	0	0	6	10	7	3	7	7	0	5	4	3	21	8	4	0	3	9	0	6	6	8	4	4	0	3	3	2	0	4	4	6	2	5	17	13	7	5	0	0	3	6	4	3	24	0	2	5	4	8	3	0	3	4	5	3	2	4	0	0	2	6	0	3	2	4	0	2	8	3	10	14	0	4	0	0	0	2	8	7	0	0	17	3	6	4	4	0	5	7	5	3	2	0	0	10	0	0	7	6	6	0	3	2	4	3	0	2	0	0	0	5	0	0	10	2	0	4	3	0	2	0	7	0	0	0	3	2	0	0	0	2	3	0	0	5	3	0	0	4	0	0	2	0	2	8	0	3	0	0	0	6	0	4	0	0	0	3	0	0	5	0	0	0	0	5	3	2	0	0	3	0	0	0	0	0	0	4	3	11	0	0	2	4	3	0	2	0	0	0	2	0	0	0	0	0	0	0	0	0	0	0	0	3	7	0	0	0	3	2	0	0	0	0	0	0	0	0	0	0	3	0	9	0	0	0	0	16	0	0	0	0	0	3	0	0	0	0	0	0	2	0	0	0	0	4	0	0	0	0	0	0	0	0	0	0	0	0	0	0	2	0	0	3	0	0	0	0	0	0	3	0	0	2	0	0	5	0	5	3	0	3	0	0	0	0	0	2	0	2	0	0	0	0	0	0	0	0	0	5	0	0	0	0	0	0	0	0	0	0	0	0	0	10	0	0	0	0	0	0	0	0	0	0	0	0	0	0	0	0	0	0	0	0	0	0	0	0	0	0	0	0	0	0	0	0	0	0	0	0	3	5	0	0	0	0	0	0	0	0	0	0	0	0	0	0	0	0	0	0	0	0	0	0	0	0	0	0	0	0	0	0	0	0	0	0	0	0	0	0	0	0	0	0	0	0	0	0	0	0	0	0	0	0	0	0	0	0	0	0	0	0	0	0	0	0	0	0	0	0	0	0	0	0	0	0	0	0	0	0	0	0	0	0	0	0	0	0	0	0	0	0	0	0	0	0	0	0	0	0	0	0	0	0	0	0	0	0	0	0	0	0	3	0	0	0	0	0	0	6	0	0	0	0	0	0	0	0	0	0	0	0	0	0
5	01-Ctrl in Ctrl	0.0404335	0	2835129	52363.1	1819195	4180462	8467233	1722571	15307150	1621691	554132	14680700	16024550	419824	739576	36377150	1510492	30909290	11609.8	4882972	1755342	320113	6761882	33110.3	74047.7	4094.63	13348.5	69310.2	13998	12107.6	156901	5340484	331169	7190894	151698	49551.9	6833.48	3138612	7243498	703646	73602.7	630529	35390.4	9211207	575318	188058	214393	7187544	72657.7	4334144	3349541	2276541	917342	804055	197516000	6029704	461928	213248	62526.2	2379717	27222.1	21187	217422	814708	10265070	2362975	454724	89847.2	319422	4295246	33935870	2027470	5245884	202431	7445.84	321043	63843.2	84841.7	4442632	374269	546843	117508	144333	50944.8	30484.8	28512.6	347247	474364	279109	1812.55	47851.9	4142132	2678769	18988.2	18830	461928	132056	180146	134492	4295246	16439.8	37024.3	165163100	6833290	100125	58029.7	153252	43194.7	1114766	816848	914423	55476.5	121056	780284	909096	315532	109834	30910	974696	2216053	2658001	226737	526586	1714824	411324	2658001	0	429086	30656570	387112	0	1229447	25442.1	295174	441050	10794230	34071680	25102460	1569229	272303	904232	829091	71154.2	674453	161846	19077.4	248388	392473	213562	408994	236468	1728196	668558	18606080	2156043	31977650	16291610	128322	762901	342221	496437	1299029	2810810	37524160	233306	71285410	24526100	3061682	6511366	1011057	1059535	657849	767231	327031	195977	2012	1905	531	654	619	500	467	344	298	267	276	248	188	969	165	95	152	87	67	76	155	154	82	55	99	51	98	119	104	64	65	86	93	75	75	82	155	73	53	54	79	82	54	62	49	34	55	54	56	52	17	60	62	53	63	39	47	48	49	45	39	53	49	45	39	47	41	23	20	51	46	43	38	46	41	34	39	40	14	39	44	46	33	46	41	14	33	14	30	43	45	20	34	28	22	34	14	36	33	31	26	19	41	24	31	37	26	9	26	32	36	8	28	30	34	35	26	15	46	33	36	22	18	25	21	29	32	32	27	30	12	15	19	27	29	17	37	8	25	20	25	29	13	40	22	15	23	22	23	21	22	15	18	22	18	29	23	25	21	12	12	19	11	27	23	16	28	23	21	28	21	17	20	25	20	24	11	20	25	18	7	16	21	15	18	16	23	22	16	22	20	21	20	13	20	7	11	0	20	19	17	18	9	27	49	15	23	15	15	14	17	17	11	15	10	17	13	16	11	14	9	12	19	18	8	8	14	10	10	9	9	15	9	16	13	8	6	5	12	12	24	7	10	9	12	14	13	9	13	18	14	0	10	8	12	4	19	10	15	12	11	12	0	13	17	12	14	9	12	10	12	9	12	7	21	8	7	0	0	12	9	11	9	10	7	58	3	14	14	7	8	11	8	9	13	9	10	7	10	8	11	6	8	10	6	0	17	4	9	12	9	9	4	7	15	5	6	0	9	2	10	13	8	0	5	9	7	7	0	4	14	4	3	4	7	7	0	3	14	6	7	10	8	2	12	7	0	0	8	14	6	7	0	6	0	7	6	11	5	4	7	9	10	7	4	11	5	10	5	4	6	8	2	0	3	8	7	5	3	6	3	7	7	8	9	9	3	6	0	6	3	0	6	2	0	22	5	3	91	0	0	0	5	11	3	3	8	5	6	5	3	7	2	0	6	6	4	0	0	5	6	8	0	4	6	6	8	0	7	5	5	4	6	0	0	6	4	2	6	8	2	3	0	2	4	0	3	8	3	3	2	0	5	0	0	0	0	0	3	0	6	0	3	0	4	0	2	0	4	3	7	0	0	0	5	2	3	0	0	0	0	0	2	3	5	0	4	6	3	5	0	0	0	0	0	23	3	0	3	2	3	6	3	5	4	0	16	4	0	2	3	0	12	3	3	0	3	4	2	0	0	0	0	0	2	3	2	5	0	0	0	0	0	0	0	2	4	0	0	0	0	0	0	3	0	0	3	0	3	2	0	0	0	0	0	0	0	0	0	0	2	3	0	0	0	0	0	0	0	0	0	0	0	0	0	0	0	0	0	0	0	2	0	0	0	0	0	0	0	0	0	4	2	0	0	0	0	2	0	0	0	0	0	0	2	0	0	5	3	0	0	0	0	3	0	7	0	0	4	0	0	0	0	0	0	0	0	0	3	0	0	0	0	0	0	0	0	0	2	0	0	0	0	2	0	0	0	0	2	4	3	0	0	0	0	0	0	0	0	0	0	0	0	5	0	0	0	0	0	0	0	0	0	0	0	0	0	0	0	0	0	0	0	0	0	0	2	0	0	0	0	0	0	0	0	0	0	0	0	0	0	0	0	0	0	0	0	0	0	4	0	0	0	0	0	0	0	0	0	0	0	0	0	0	0	0	0	0	0	0	0	0	0	0	0	0	0	0	0	0	0	0	0	0	0	0	0	0	0	0	0	0	0	0	0	0	0	0	3	0	0	0	0	0	0	0	0	0	0	0	0	0	0	0	0	0	0	0	0	0	0	0	0	0	0	0	0	0	0	0	0	0	0	0	0	0	0	0	0	0	0	0	0	0	0	0	0	0	0	0	0	0	0	0	0	0	0	0	0	0	0	0	0	0	0	0	0	0	0	0	0	0	0	0	0	0	0	0	0	0	0	0	0	0	0	0	0	0	0	0	0	0	0	0	0	0	0	0	0	0	0	0	0	0	0	0	0
6	01-Ctrl in Ctrl	0.0404335	0	3006333	104760	1481860	3200698	7463282	2027268	16462070	1872195	598342	17544660	19254780	395924	781177	25854390	3051648	29608710	33775.9	3761928	2133308	558285	7306348	22765.4	55905.6	3766.08	12458.1	64786.3	21920.2	10793.7	607319	4231083	305897	7821008	142163	112335	5955.3	2473681	8730535	886189	65353	612212	57189.2	8375868	436049	310272	203098	6600746	52368.5	4622370	2833267	2128004	732673	710281	181364500	5827110	464433	240566	70140	3597320	33161.1	16045.7	196290	641744	8407933	1846806	311603	88385.5	187885	3842363	23582820	4572842	4876496	156314	10453.2	291296	83609.5	102840	4086683	413984	498468	85577.4	201557	36209.7	6440.51	22119.8	350192	538085	281115	4142.79	84679.3	3626620	1638519	41919.1	35198.7	464433	123007	106440	193762	3842363	11844.7	56832.1	133715300	7165878	107430	87252.1	151930	68934	1259178	843869	952285	107013	107816	699011	884432	301622	91371.6	54334.7	926810	2153462	2211015	223196	887304	1544479	680608	2211015	8111.03	977052	19619410	310904	18598	1298341	28595.7	251271	308628	9601423	30206420	23506120	1387299	337318	911194	647927	76364.4	619445	157096	20503.3	324126	492026	369061	513192	279474	1302222	837634	14585380	1397879	30251260	9085516	104732	366926	472193	731372	2612370	4682516	49871160	433535	109237000	33593970	4804398	8298252	1142489	1052531	937490	978408	635647	670607	1934	1912	452	699	642	496	468	337	296	278	291	213	216	936	132	72	148	63	43	53	163	161	47	37	106	20	94	97	93	43	53	84	90	72	73	74	134	71	66	40	86	70	55	66	44	20	53	53	58	56	12	63	58	49	54	32	46	57	51	46	50	52	55	47	46	46	43	63	9	51	42	48	35	41	40	38	25	39	12	46	59	37	37	45	42	3	35	10	28	37	42	12	38	21	27	30	15	33	40	27	25	25	35	18	39	38	29	52	28	31	29	3	23	27	18	29	27	8	22	36	36	33	22	27	19	32	19	26	28	27	6	12	27	23	43	5	28	6	33	30	29	27	15	32	27	9	25	27	25	21	25	23	30	20	27	26	23	25	23	21	15	27	15	23	21	25	26	16	21	30	19	19	27	20	19	24	6	19	17	22	5	26	18	17	20	19	23	18	27	20	17	19	20	21	22	0	22	0	12	20	16	21	7	21	42	14	18	13	19	13	16	19	5	17	14	18	17	13	14	18	14	13	7	20	0	12	18	11	7	11	12	15	14	13	17	17	9	8	16	15	18	12	10	10	11	11	15	8	9	9	13	0	12	12	12	4	18	23	9	9	12	11	3	12	14	12	16	13	10	15	14	11	15	10	16	9	15	7	0	14	5	12	11	8	8	69	9	12	10	10	6	7	12	11	11	15	8	7	10	10	12	13	5	12	7	0	14	4	9	9	10	10	3	6	10	6	7	0	15	2	6	9	12	0	0	12	6	6	0	5	12	4	6	3	3	5	0	5	6	5	4	9	12	2	7	11	0	0	9	10	6	7	0	10	0	11	6	10	9	9	6	4	6	8	6	8	3	15	2	0	0	6	3	0	4	8	4	7	6	6	8	7	5	6	0	7	8	4	0	7	3	0	6	0	5	15	7	6	80	6	0	6	6	11	8	0	6	3	4	6	0	3	5	6	0	2	7	0	0	5	4	4	4	5	9	7	4	0	8	4	3	2	6	4	0	5	0	2	6	3	4	3	0	3	5	2	4	8	3	5	3	0	6	0	0	0	0	0	4	0	5	0	6	4	4	14	3	0	5	4	7	0	0	0	2	5	3	0	0	0	0	0	2	0	0	0	2	5	4	3	5	0	0	0	0	24	4	0	3	4	5	4	2	4	3	0	15	5	0	3	4	0	13	2	3	0	5	4	6	3	0	5	0	0	0	2	3	3	0	0	3	2	22	3	0	0	0	0	4	13	0	0	0	0	2	0	2	2	0	3	0	3	0	0	0	0	0	0	0	2	3	3	3	0	2	0	0	3	3	3	0	0	0	0	6	0	0	0	0	0	0	2	0	3	0	0	3	0	0	0	0	0	3	0	0	0	0	2	0	0	0	0	0	0	5	0	0	2	0	0	0	0	0	5	3	6	0	0	3	3	0	0	2	0	0	0	0	0	0	24	0	0	0	0	0	0	0	0	8	0	0	0	0	3	0	0	0	0	3	0	2	0	0	0	0	4	0	0	0	0	0	0	0	0	0	0	5	0	0	0	0	0	0	0	0	0	0	0	0	0	0	0	0	0	0	0	0	0	0	21	0	0	0	0	0	0	5	0	0	0	0	0	0	0	0	0	0	0	0	0	0	0	0	0	0	0	2	2	0	0	0	0	0	5	0	0	0	0	0	0	0	0	0	0	0	0	0	0	0	0	0	0	0	0	0	0	0	3	0	0	0	0	0	2	0	0	0	0	0	0	0	0	3	0	0	0	0	0	0	0	0	0	0	0	0	0	0	0	0	0	0	0	0	0	0	0	0	0	0	0	0	0	0	0	0	0	0	0	0	0	0	0	0	0	0	0	0	0	0	0	0	0	0	0	0	0	0	0	0	0	0	0	0	0	0	0	0	0	0	0	0	0	0	0	0	0	0	0	0	0	0	0	0	0	0	0	0	0	0	0	0	0	0	0	0	0	0	0	0	0	0	0	0	0	0	0	0
7	02-Ctrl in Patient	2.62581	0.379919	2836566	60697.7	2201960	2140322	4316924	2461432	14497320	1861449	493159	23223700	10363340	362702	678787	10163140	2154057	24343270	17634.4	6711070	2247791	529075	6799978	70270.6	40895.3	3769.46	16524.7	18644.1	7212.06	14876.4	41252.9	2532905	363123	4882794	158963	12382.4	10029.3	2079975	7746938	285690	76730.5	589063	55370.2	9178176	886918	124059	227343	7600048	166459	4668108	14726080	4094452	2183614	850844	159242700	2629113	1624829	177021	112207	1379559	11742.2	74564.5	165555	758644	9471568	1538608	796280	91419	314515	1640185	19464720	725747	3702833	143507	28824.2	97258.2	15467.6	87789	4001611	356786	605936	67226.1	118386	47154.3	26848	11103.4	323527	541777	135795	4819.89	91036.7	7866960	6594296	51537.8	60623	1624829	115852	226085	37738.9	1640185	15900.8	44494.1	133600500	22665380	170947	18475	202222	24869.4	1327446	308051	137533	5779.7	177933	967786	910381	494174	55286.2	54224.4	230791	4177288	1805934	42265.3	135979	2052146	166983	1805934	29002.7	368978	121149	34462.4	18411.3	617698	17471.9	234013	590647	9990089	58839990	24471570	2102886	855936	695886	659559	91871.4	1361928	786999	27218.9	535509	1790157	330043	382362	430534	1144465	515213	17305040	993842	53450460	16539060	194778	1218558	418415	529598	456067	1114241	33090160	113193	42814550	12206300	1621225	2743209	647688	445652	316535	440154	415236	26032.3	1806	1718	1411	502	439	374	334	245	249	190	203	152	156	868	402	443	100	528	310	393	103	110	320	254	79	228	61	82	68	204	316	72	59	40	53	48	117	55	34	124	46	41	45	41	223	157	50	38	26	32	176	50	44	35	34	101	21	29	36	19	33	29	32	19	22	28	20	34	128	36	30	33	19	31	236	27	11	26	13	17	32	28	25	28	21	123	21	82	21	25	28	106	17	96	14	20	104	23	19	27	14	4	30	11	22	26	15	23	13	27	19	75	21	26	20	23	13	52	17	14	17	16	10	26	14	21	45	24	26	10	80	70	10	25	22	74	15	85	14	14	16	23	4	12	19	44	13	15	8	11	10	10	7	6	12	27	12	18	19	23	16	11	0	12	17	8	7	13	3	16	12	13	112	3	16	17	45	9	8	8	43	9	16	11	10	4	9	10	9	12	7	7	13	15	8	63	9	305	12	8	13	7	61	16	38	10	17	6	10	7	7	11	48	0	0	10	8	9	6	12	12	6	11	7	54	9	9	31	34	5	13	6	13	4	11	7	3	4	8	5	7	7	9	5	5	7	8	0	5	11	12	53	5	7	5	38	3	9	2	5	8	4	28	4	0	9	4	0	8	4	3	3	4	8	5	3	9	0	0	4	5	7	0	0	0	36	3	5	7	5	5	3	3	5	2	3	2	4	7	7	12	3	3	6	4	44	3	0	4	5	5	0	11	4	7	4	3	171	0	0	0	2	3	0	28	7	5	0	21	5	13	0	0	17	0	0	31	0	4	3	5	5	3	0	4	7	0	16	0	0	0	6	0	0	22	0	0	3	0	4	0	0	0	3	3	0	4	0	0	18	3	5	0	19	4	0	3	0	0	0	0	0	0	4	5	3	6	0	0	0	0	0	3	0	0	17	0	3	0	5	24	0	2	0	0	17	0	0	0	0	0	0	3	0	0	0	0	25	42	2	5	0	0	3	0	0	0	50	0	0	0	3	0	0	0	0	4	0	2	0	0	0	0	0	0	0	0	0	0	0	0	0	0	24	19	0	10	0	0	0	0	15	2	0	4	0	0	8	0	0	0	0	14	0	0	0	0	0	28	0	0	11	0	0	0	0	0	3	4	0	0	0	0	0	0	0	0	15	0	0	0	2	0	0	0	9	0	0	0	0	0	26	4	0	0	0	0	0	0	0	0	0	10	0	0	2	0	0	9	0	0	0	18	0	0	2	8	13	0	0	13	0	0	0	0	0	0	0	0	0	13	0	20	0	0	0	16	0	0	0	0	0	0	0	0	0	15	0	0	0	0	0	0	0	0	7	0	7	0	0	0	0	0	0	0	0	0	5	0	12	0	0	0	9	9	0	6	0	0	0	0	10	0	9	0	8	0	0	0	0	8	8	0	0	0	0	13	0	0	0	0	0	0	0	0	0	0	0	0	0	0	0	0	0	0	0	0	0	0	0	4	0	10	0	0	8	6	0	0	0	0	6	182	0	0	0	0	0	5	11	0	7	4	0	0	0	0	0	5	0	9	0	0	0	0	5	10	0	0	0	0	0	0	0	0	0	0	0	0	0	0	0	0	0	0	0	0	0	0	0	0	0	0	0	0	0	0	0	0	0	0	5	0	0	0	0	0	0	0	0	0	0	0	0	0	0	0	6	0	0	0	0	0	7	0	0	0	0	0	0	0	0	0	0	0	7	0	0	8	3	0	0	0	0	0	4	0	0	0	0	0	6	0	0	0	0	0	9	0	0	7	0	0	0	0	0	0	0	0	0	0	5	0	0	0	3	0	0	0	0	0	0	0	0	0	0	0	0	0	0	0	0	0	0	0	0	0	0	0	3	0	7	0	0	3	0	0	0	0	7	0	2	0	0	0	0	0	0	2	0	0	0	0	3	0	0	0	0	0	0	12	0	0	3	0	0	0	7	0	0	0	2	0	0	0	0	0	0	2	0	0	0	0	0	0	3	0
8	02-Ctrl in Patient	2.62581	0.379919	3079544	66932.2	2150049	2423397	4811176	2207043	15244800	1942508	549035	22786760	11154580	362688	614236	11045770	2086889	23969540	15116.7	6454056	2087574	435656	7442112	60993.2	55958	2442.88	17208	16420.8	7311.59	18330.6	119549	2566744	257493	5584252	202482	31749.6	8663.89	2131434	7569264	349334	76534.9	603291	58244.8	9337588	749404	86468.6	227674	7447058	134154	3989578	12179460	4031622	1791412	673286	160255200	2718822	1597794	183324	122292	2168965	26505.8	37339.2	196304	763617	10293140	1607832	815484	102548	261089	1567282	17790850	673812	3903648	122744	52628.2	134053	67655.7	68776.3	4302520	317860	543949	74541.9	130449	60423	22247.8	32201	375683	577739	190791	18856.7	108528	10553290	5914894	51330.9	67293.9	1597794	121312	241532	33799.6	1567282	16496.9	57849	155772900	23692110	154502	32201.6	178830	44758	1282845	286730	119474	6646.52	188851	913756	936434	533124	47542.7	70036.7	325147	4027602	1918375	69286.6	171839	1824023	248373	1918375	44303.4	622306	140172	28282.6	15752.5	844373	17279	219227	529012	10216450	66122830	34741550	2912776	1053346	671528	605735	88351.9	1436263	969933	37619.8	751676	2400131	693505	501182	571490	1444022	654437	15135200	1650603	42324230	13806780	249047	1184739	458905	694384	555945	1746575	51127560	146321	79288380	21664100	3582475	3921050	1196589	852989	453615	739776	421578	118218	1918	1766	694	628	568	428	415	297	285	240	249	199	168	988	213	183	133	226	123	174	143	134	164	116	92	63	75	98	106	89	129	79	78	57	71	67	144	81	48	68	63	58	56	53	85	54	56	47	34	48	67	51	56	52	39	61	39	35	44	37	45	35	35	26	34	36	32	40	45	35	40	39	31	42	93	32	16	31	9	32	38	30	27	37	32	38	21	33	30	34	27	34	25	26	20	25	38	26	36	31	28	7	36	16	28	30	16	43	19	32	27	12	16	24	25	21	26	26	29	25	20	25	10	26	20	25	29	29	23	20	20	27	12	26	24	26	21	15	17	20	27	27	16	20	15	10	23	16	15	11	21	15	16	13	14	19	18	38	16	13	11	16	6	17	24	12	24	15	13	25	11	21	52	13	18	20	10	14	19	4	21	12	14	10	13	8	12	12	11	20	9	12	17	11	13	22	15	139	20	16	9	9	17	15	35	14	16	9	16	9	10	15	23	10	3	12	14	13	11	14	15	6	9	16	17	8	12	19	14	8	8	4	13	7	15	12	7	7	8	7	8	10	12	12	7	9	9	4	9	5	11	7	10	12	12	11	6	10	6	17	15	9	10	7	8	11	7	4	10	6	9	8	4	10	14	5	3	0	0	5	6	13	8	5	8	65	6	6	11	8	5	3	7	6	8	7	3	8	9	8	8	7	5	6	5	15	8	0	7	10	6	10	0	12	12	4	4	56	10	3	6	13	2	0	7	5	7	2	9	3	17	5	0	5	6	0	7	0	3	7	0	11	8	0	12	8	0	0	8	4	7	5	0	6	3	4	3	8	7	4	3	3	5	5	0	0	8	5	0	4	0	5	4	8	4	5	3	5	0	7	0	0	3	7	0	5	6	5	0	4	3	0	3	0	3	17	5	4	97	7	12	0	5	4	4	4	7	3	3	0	2	0	3	0	10	3	4	2	21	2	4	7	0	3	3	8	2	4	5	0	5	2	0	2	0	0	4	0	7	2	0	0	0	0	2	0	6	2	2	3	4	2	3	4	2	0	0	0	0	0	5	10	2	0	0	16	3	0	4	0	0	4	5	2	3	0	0	0	6	0	3	0	7	2	0	0	0	5	4	3	0	0	0	0	0	23	0	7	0	0	3	6	0	2	0	0	0	0	3	0	0	7	6	0	3	0	5	2	0	3	3	2	0	0	0	0	2	2	2	0	0	2	0	0	0	0	4	5	4	0	0	0	0	0	0	0	0	0	0	0	0	0	0	0	0	0	0	0	0	0	0	3	3	0	0	0	7	0	0	0	0	2	0	0	0	0	0	0	0	0	0	0	0	0	0	0	0	0	0	0	0	2	0	2	0	0	0	0	0	0	0	5	0	0	0	0	0	0	0	0	0	0	0	0	0	0	0	0	5	0	0	0	0	0	0	0	0	0	0	0	0	0	0	0	0	0	0	0	0	0	0	0	0	0	0	0	0	0	0	0	0	0	0	0	0	0	0	0	0	0	0	0	0	0	0	0	0	0	0	0	0	0	0	0	0	0	0	0	0	0	0	0	0	0	0	0	0	0	0	0	0	0	0	0	0	0	0	0	0	0	0	0	0	0	0	0	0	0	0	0	0	0	0	0	0	0	0	0	0	0	0	0	0	0	0	0	0	0	4	0	0	0	0	0	0	0	0	0	0	0	0	0	0	0	0	6	0	0	0	0	0	0	0	0	0	0	0	0	0	0	0	0	0	0	0	0	0	0	0	0	0	0	0	0	0	0	0	0	0	0	0	0	0	0	0	0	0	0	0	0	0	0	0	0	0	0	0	0	0	0	0	0	0	0	0	0	0	0	0	0	0	0	0	0	0	0	0	0	0	0	0	0	0	0	0	0	0	0	0	0	0	0	0	0	0	0	0	0	0	0	0	0	0	0	0	0	0	0	0	0	0	0	0	0	0	0	0	0	0	0	0	0	0	0	0	0	0
9	01-Ctrl in Ctrl	0.0829732	0	5618132	86803	1921556	8037998	17881890	1890950	27197640	2454272	590429	11909520	16415760	993403	1248593	14854480	1308128	61596600	2099.25	6478746	3188693	1031993	7404824	18080.5	312017	4416.66	11126.8	21539.5	12810.5	8640.6	79684.2	2612460	121986	8541824	158186	23712.6	19783.9	7754392	7673276	965380	76504.8	114942	54178.4	8666727	821449	12577.6	28472.9	10662640	583969	1621672	63367960	2099318	4993392	4480554	210468200	906992	364324	220843	125992	604796	453462	17860.2	77807.8	1680924	23795780	3118614	529740	0	288962	182205	45809360	6220414	11135800	307872	7991.75	34878	59657.5	215206	10193870	427417	1172007	241282	128541	117294	31370.2	42267.4	650542	760091	412344	2882.19	186921	32677480	26815480	67411.1	17074.9	364324	44355.1	233170	414674	182205	12917.1	223397	432863200	8265672	9473.37	31207.6	229794	79678.2	1573778	1011685	1616576	2124.86	154962	764608	1029167	371260	63387.8	22661.9	24329.1	13425030	393005	157314	197574	1388650	205353	393005	0	681269	0	40075.7	735757	3471303	14323.6	247802	567302	11776340	115203200	114148200	8375868	2274413	413148	713350	212050	3137897	249840	39412	327556	535352	148167	666869	310610	8782825	1233898	130618700	10306990	160906600	61450970	1082988	6516972	262416	301810	668921	3917022	131165800	356891	131708200	39898860	1983475	5228020	1632224	618843	568155	1029028	389932	46795.8	1956	1979	511	684	665	509	494	366	279	329	288	238	215	933	113	44	156	64	52	46	165	174	40	30	107	8	116	124	106	33	53	95	98	79	83	81	155	97	47	45	73	71	57	68	32	15	77	42	59	52	15	63	48	61	52	18	57	53	47	38	46	50	47	46	45	50	42	29	8	58	52	48	22	43	40	38	34	33	22	33	46	36	44	44	42	3	24	10	41	34	40	14	31	19	46	42	19	39	34	37	26	31	37	39	38	38	25	26	34	32	49	3	21	27	41	29	30	4	8	34	35	27	29	28	25	34	23	33	30	31	7	7	20	30	28	8	27	7	23	30	26	30	21	24	29	8	26	17	26	21	23	24	25	15	18	29	24	29	22	20	21	26	15	25	21	22	28	22	18	22	25	19	0	22	20	29	4	22	19	19	9	20	13	17	22	14	11	28	15	23	15	19	24	20	15	0	23	0	17	18	16	16	3	23	44	18	21	14	18	21	18	12	2	16	3	22	15	16	18	17	21	13	9	15	0	11	20	5	7	12	11	24	15	15	13	18	7	7	14	19	9	10	15	9	11	8	14	5	13	12	11	0	14	16	13	0	16	15	8	10	11	14	0	11	7	16	10	10	9	11	14	13	10	13	15	4	15	6	0	16	9	16	6	7	7	69	8	12	12	13	11	9	11	11	14	11	13	8	9	10	11	10	5	8	7	0	18	8	9	11	14	10	0	4	14	6	3	0	10	13	9	6	7	0	3	13	8	4	0	8	13	7	3	0	4	7	0	8	6	8	8	9	6	6	7	11	0	2	8	11	5	8	7	7	0	11	8	6	8	10	6	4	13	5	4	11	6	7	0	0	9	8	8	0	4	5	4	8	9	9	6	4	3	10	4	8	8	9	0	4	8	0	8	0	5	20	4	5	103	7	0	9	3	7	6	0	7	3	8	4	0	11	4	3	6	5	4	0	0	5	3	4	4	6	4	6	0	0	6	2	4	9	6	3	0	5	2	3	0	6	4	4	6	0	0	5	4	3	2	3	3	2	6	0	0	0	0	0	6	0	6	0	4	0	5	4	5	0	3	4	0	0	0	2	3	4	5	0	0	0	0	0	0	4	0	0	4	5	5	4	0	0	2	0	9	21	4	0	4	4	3	5	0	2	4	0	0	0	2	5	2	0	9	3	0	3	6	0	3	2	5	3	0	0	0	3	3	4	0	3	0	3	23	5	0	6	2	0	6	9	0	0	0	5	2	0	0	0	0	0	0	0	0	0	0	0	0	0	0	0	3	4	0	0	0	0	0	2	0	0	0	0	0	0	8	0	2	0	3	0	3	0	0	0	0	0	0	0	3	0	0	0	0	0	0	0	0	0	0	0	0	0	0	0	2	0	0	0	0	0	0	0	2	2	0	3	0	0	0	0	0	0	0	0	0	0	0	0	2	7	0	4	0	2	5	0	0	0	0	0	0	0	0	2	0	0	0	0	0	0	0	0	0	0	0	0	2	0	0	0	0	0	0	0	0	0	0	0	0	0	0	0	0	0	4	0	0	0	0	0	0	0	0	0	0	0	0	0	0	0	0	0	0	0	0	0	0	0	0	0	0	0	0	0	0	0	0	0	0	2	0	0	0	0	0	2	0	3	0	0	0	0	0	0	0	6	0	0	0	0	0	0	0	0	0	0	0	0	0	2	0	0	0	0	0	0	0	3	0	0	0	0	0	0	0	0	0	0	0	0	0	0	0	0	0	0	0	0	0	0	0	0	0	0	0	0	0	0	0	0	0	0	0	0	0	0	0	0	0	0	0	0	0	0	0	0	0	0	0	0	0	0	0	0	0	3	0	0	0	0	0	0	0	0	0	0	0	0	0	0	2	0	0	0	0	0	0	0	0	0	0	0	0	0	0	0	0	0	0	0	0	0	0	0	0	0	0	0	0	0	0	0	0	0	0	0	0	0	0	0	0	0	0	0	0	0	0
10	01-Ctrl in Ctrl	0.0829732	0	4727508	55064.2	2745723	7520088	14360180	1756977	26025150	2211536	546401	10968910	15883420	866881	1188181	14412020	1128812	54043820	3053.26	7621248	2572986	416328	7003156	41704.5	150200	0	12455.5	0	1794307	22888.1	119863	1284733	161578	9431799	180523	25216.2	10795.6	6349612	8085798	909686	82459.1	142201	58213.7	9241541	776375	25714.2	46574.4	7366038	443145	1915868	52238540	2416389	4498111	2786622	195581600	1219166	365923	192076	79408.8	482191	151248	15832.1	104135	1427337	16544940	2525212	526948	11400.6	260428	304595	44979630	6440088	9859281	327714	10375.1	31420.6	38062.2	177350	8636952	368650	1003610	255353	97534.9	151149	37225.6	32783.3	529301	835792	498956	1467.08	120016	21950040	17089180	53729.9	15650.8	365923	16416	202192	458727	304595	19443.1	147585	385194100	9261498	3008.53	115557	214230	86564.5	1345135	761142	1516182	3069.36	135481	869574	928856	371804	66281.5	24904.4	24035.6	14325460	346114	113187	163240	1588642	200766	346114	11814.9	625452	349846	32403.5	621682	3099634	11404.9	283290	573247	12043020	97781380	81439140	5583494	1344750	395659	700966	143104	2613326	119400	33711.5	240371	473546	107791	563810	265987	7434270	1098150	98184360	10040640	88776860	49562960	805901	6577292	265929	275248	557079	3824797	111091500	287428	139842000	40045970	2252393	5583924	1573298	795216	630458	1000056	397704	18333.2	1983	1896	480	677	614	495	489	326	304	269	313	188	201	933	110	50	166	63	65	52	134	154	43	28	95	13	86	118	95	46	51	93	99	93	76	81	153	85	52	40	63	65	55	63	33	20	59	38	57	61	13	53	50	57	57	19	41	45	38	40	49	51	52	43	41	47	47	36	6	56	58	40	38	45	45	34	33	37	21	37	48	35	39	33	36	7	35	11	43	42	34	13	39	19	35	35	13	29	36	35	27	23	35	44	32	35	27	25	23	31	39	5	21	31	34	23	32	9	24	32	36	22	26	36	25	35	24	18	27	32	7	16	21	27	25	6	22	6	29	27	31	34	21	28	26	9	18	18	16	22	27	25	26	24	18	22	17	27	22	17	22	22	12	21	25	25	14	26	12	25	22	20	16	19	10	27	5	19	23	24	10	21	13	16	10	15	21	23	18	17	23	21	20	25	24	0	16	54	23	14	9	19	3	20	45	9	17	14	13	18	13	15	4	14	2	17	15	20	11	14	9	16	16	18	0	10	14	8	8	13	15	13	12	12	10	12	5	8	12	13	20	13	15	12	14	10	18	7	8	16	15	0	15	10	11	5	20	8	14	13	12	17	0	13	11	13	9	14	9	10	13	9	7	8	10	6	10	3	0	15	10	12	12	10	10	56	3	12	10	10	18	10	11	10	9	7	11	8	12	10	14	13	6	10	4	0	8	5	6	12	9	6	9	8	14	11	2	34	10	14	11	11	6	0	2	11	13	0	0	6	9	3	4	0	9	10	0	11	9	6	6	7	6	4	8	11	0	5	0	7	2	5	6	7	0	11	5	6	9	11	4	8	6	7	0	6	8	10	0	0	10	5	11	0	6	16	9	7	3	7	4	6	6	5	3	6	7	7	5	8	3	0	7	0	0	22	4	5	79	6	0	0	6	7	12	0	8	3	4	7	0	6	2	0	0	5	4	0	0	6	0	6	0	5	5	7	0	0	5	0	6	7	5	5	0	7	0	3	0	5	5	0	0	3	3	5	5	4	4	3	2	0	8	0	0	0	0	0	5	0	7	0	4	0	2	10	4	0	2	4	0	4	0	0	4	2	3	2	0	7	0	0	0	3	3	0	4	2	5	4	3	0	0	3	4	23	5	0	4	0	0	3	0	4	2	0	0	3	0	2	4	0	10	4	3	0	5	2	3	2	0	0	0	0	0	4	2	3	0	2	0	2	21	0	0	3	0	0	0	11	0	0	0	3	0	4	6	0	0	0	0	0	0	0	0	0	0	0	0	0	3	2	0	0	0	3	0	3	0	0	0	0	0	0	0	0	5	0	0	2	0	0	0	0	0	0	0	0	3	0	0	0	2	0	0	0	0	0	0	0	0	0	0	0	0	0	0	2	2	0	0	0	0	2	0	5	0	0	3	0	0	0	0	0	0	0	0	0	3	0	0	0	4	0	2	0	0	0	0	0	0	0	0	3	0	0	0	0	4	0	0	0	0	0	2	0	0	0	0	0	0	0	0	0	0	0	0	0	0	0	0	3	0	7	0	0	0	0	0	0	0	0	0	0	0	2	0	0	0	0	0	0	2	0	0	0	0	0	0	0	0	0	0	0	0	0	0	0	2	0	0	0	0	0	0	0	0	2	0	0	0	3	0	0	0	0	0	0	0	0	0	0	0	0	0	0	0	0	0	0	0	0	0	0	0	0	0	0	0	0	0	0	0	0	0	0	0	0	0	0	0	0	0	0	0	0	0	0	0	0	0	0	0	0	0	0	0	0	0	0	0	0	0	0	0	0	0	0	0	0	0	2	0	0	0	0	0	0	0	0	0	0	0	0	0	0	0	0	0	0	0	0	0	0	0	0	0	0	0	0	0	0	0	3	0	0	0	0	0	0	0	0	0	0	0	0	0	0	0	0	0	0	0	0	0	0	0	0	0	0	0	0	0	0	0	0	0	0	0	0	0	0	0	0	0	0	0
11	02-Ctrl in Patient	21.6977	13.522	2692992	65851.6	1816819	1684334	4380578	2423569	13317400	1936077	481308	23805140	12426640	371890	744246	8044438	3965564	22511970	26167.5	5612880	2530685	658170	6817110	54019.8	42483.8	0	20740.7	7691.73	13859.7	11026.2	343457	4293070	320597	5352464	176341	74905	17063	1283747	9108911	348886	69964.8	447116	45474	10405290	650444	218247	247938	7197030	125105	3920731	11372000	3000438	1630798	537487	172148200	2102652	1434968	181279	96184.8	2540686	863.147	34431.5	170854	654473	8950347	1402494	670654	66845.7	182519	2076463	16235320	767558	4227746	128220	16670.6	147112	65750.9	35211.3	2949352	311154	520787	66888.9	182324	34600.8	21718.8	11967.4	348685	624316	187919	4910.39	42238.6	6930420	4262826	65761.7	71048.9	1434968	97719.5	213121	20442.3	2076463	15431.5	29435.5	105834700	21058500	137891	52771.2	166926	60029.7	1236118	289102	552797	167426	150648	821710	832306	101978	45519.9	78300.6	213654	4134505	1907458	31219.2	381722	2028432	346610	1907458	12766.4	757178	93145.1	35028.2	24976.5	765787	17948.4	196561	391917	7894478	48703450	18967750	1908047	809990	587064	438086	83385.5	1611971	591263	27253.4	469330	1254259	495329	671215	648148	1269737	716896	7692354	1474811	25758620	12022430	121008	1099052	436552	844944	1415648	5174554	67751560	878784	105380200	34738950	2779550	5347942	1731422	604068	788346	871579	548852	775848	2001	1833	589	665	665	494	468	338	312	298	279	181	215	990	138	154	150	88	75	109	160	166	89	64	113	61	106	137	115	53	65	102	87	90	81	91	144	92	57	59	66	70	71	58	56	47	74	47	60	48	31	64	60	46	56	30	52	45	49	52	45	36	52	33	37	46	37	46	35	42	42	48	36	51	65	50	29	34	58	33	49	34	44	45	40	23	29	10	41	36	43	28	30	21	42	35	14	41	41	40	33	29	32	45	43	39	31	31	31	28	35	9	26	43	49	27	25	22	43	31	26	29	25	29	23	39	22	27	29	33	24	22	14	27	23	14	21	15	18	42	23	37	26	29	25	14	22	19	21	30	24	25	34	21	12	31	29	27	23	21	23	18	11	22	26	22	27	17	12	24	21	17	19	21	19	21	9	20	23	16	14	16	16	15	12	14	16	16	21	16	24	19	21	19	14	18	18	80	24	21	14	16	5	20	58	19	23	13	25	15	18	13	16	15	3	13	17	12	18	26	14	17	35	20	12	12	20	18	11	14	12	15	11	7	16	22	5	10	16	19	17	15	11	9	12	13	19	13	13	17	16	8	14	9	10	10	13	17	8	16	12	15	7	14	13	16	12	6	11	11	11	15	13	10	9	5	7	3	0	18	3	18	5	12	7	53	6	12	10	15	12	7	13	10	11	12	9	12	11	11	8	9	12	14	9	14	6	5	10	8	10	8	2	6	16	15	4	31	13	13	9	7	7	0	8	12	12	7	5	8	14	11	2	3	5	10	0	5	7	8	6	10	5	0	10	12	0	2	9	6	0	6	4	6	0	7	10	6	7	5	6	4	10	7	2	9	9	9	3	0	5	7	16	2	3	5	10	6	7	11	5	4	4	6	0	8	20	2	2	7	4	0	3	4	4	18	3	5	101	9	0	0	5	7	7	3	6	4	5	3	0	9	6	2	0	2	4	0	4	5	4	0	0	6	8	3	0	0	5	2	4	5	9	4	0	6	10	6	0	4	4	0	0	0	0	2	3	2	3	0	8	0	4	0	5	4	5	0	0	0	4	0	7	0	2	18	4	2	3	2	8	4	0	5	0	2	4	0	0	7	0	0	4	8	0	3	3	6	5	2	3	0	2	0	2	31	2	3	4	0	4	9	4	5	5	0	0	0	3	3	4	0	8	2	0	7	7	4	3	2	6	3	0	0	0	5	3	6	0	0	3	4	0	6	10	3	2	0	0	0	0	0	0	0	0	0	0	5	3	3	0	4	0	0	0	0	0	0	0	0	2	4	3	0	0	0	0	2	2	2	0	0	0	3	0	0	3	0	0	0	0	6	0	3	0	0	0	0	0	0	0	4	3	0	0	0	0	0	0	0	0	0	0	0	0	0	0	0	2	0	0	0	4	0	0	0	0	0	5	0	0	0	0	0	0	0	0	0	0	0	0	0	0	0	0	0	0	0	0	0	0	0	0	0	0	0	0	0	0	0	0	0	0	2	0	0	0	0	0	0	0	0	0	4	0	4	0	0	0	0	0	0	0	0	0	0	0	0	0	0	0	0	0	0	0	2	0	0	0	0	0	0	2	0	0	0	0	0	0	0	0	0	0	0	0	0	0	0	0	0	0	0	0	0	0	0	0	0	4	0	0	0	0	0	0	0	0	0	0	0	0	0	0	0	0	0	0	0	0	0	0	0	0	0	0	0	0	0	0	0	0	0	0	0	0	0	2	0	0	0	0	0	0	0	0	0	0	0	0	0	0	0	0	0	0	0	0	0	0	0	0	0	0	0	0	0	0	0	0	0	0	0	0	0	0	0	0	0	2	0	0	0	0	0	0	0	0	0	0	0	0	0	0	0	0	0	0	0	0	0	0	0	0	0	0	0	0	0	0	0	0	0	0	0	0	0	0	0	0	0	0	0	0	0	0	0	0	0	0	0	0	0	0	0	0	0	0	0	0	0	0	0	0	0	0	0	0
12	02-Ctrl in Patient	21.6977	13.522	2110494	235913	1195872	1522173	4024576	1797138	14276240	1976308	534187	20267230	10921300	323772	744447	9674839	2512529	19758110	58485.6	2786918	1407761	403279	6809710	20447.7	12105.7	22387.6	23257.6	10761.5	60414.3	10192	882274	2647300	324237	5019698	184358	191367	36534.7	1173608	10121620	360674	50128.5	287406	76476.3	7771960	524351	239874	46982.2	5159330	29982.4	3243094	2485443	1991206	558709	642407	151299600	2035996	1134035	274906	124334	3311265	42784.9	55588.2	116401	493886	6441906	1054776	1112504	58349.4	228843	1914027	6446878	1668719	3558228	56548.8	35863.1	185105	44766.8	27164.3	2419596	355144	431955	29130.8	193973	16741	6914.1	2958.59	420520	682238	212804	7833.73	152148	1865080	792658	38810.9	51922.9	1134035	105437	162250	146484	1914027	5538.7	16665.5	82426630	17706050	123184	86204.1	105079	77184.6	1439068	238724	1032404	307544	97559.6	494114	1117379	390281	66294.6	80735.9	159517	1744608	1612906	41581.2	457773	1180465	649443	1612906	11206.1	1790273	121776	20421.5	0	783843	25319.4	314013	312585	6019994	48246200	19872130	1542363	627160	591257	362736	91033.5	1129517	455337	24095.9	680797	1136885	658536	774255	680633	1171258	818293	10104000	1058282	30379600	10546530	89756.9	1007118	458819	1049241	2382524	8607209	67377060	1488200	145793100	59728110	5025127	9099557	2468570	995045	808613	994829	769540	343555	1904	1802	1002	669	598	518	461	338	268	269	272	196	203	941	275	332	150	198	162	205	139	134	215	151	98	265	86	121	103	123	111	81	94	63	78	84	123	80	44	89	59	59	59	60	126	93	62	47	52	38	68	58	56	57	43	37	45	38	50	33	49	33	51	27	33	37	32	35	96	46	48	43	35	52	124	26	23	35	142	28	38	35	31	36	36	98	30	40	31	28	42	61	26	55	46	45	34	30	31	39	27	25	37	43	28	33	19	21	29	28	24	59	20	29	34	23	22	51	27	35	18	27	26	27	22	25	42	30	27	25	58	65	15	25	19	52	18	47	18	18	22	30	19	20	25	35	26	14	17	22	21	15	25	12	10	35	16	24	21	19	15	23	11	20	24	22	13	21	13	19	14	20	40	17	17	25	36	10	15	10	27	17	13	17	12	11	16	17	12	18	12	12	21	21	17	40	17	119	22	18	12	13	31	19	53	15	17	14	16	10	12	13	41	19	0	15	19	14	15	19	21	9	9	12	30	11	12	25	25	8	17	9	12	10	12	17	6	7	12	7	8	12	13	9	6	13	17	6	5	12	15	30	12	12	22	30	8	9	4	14	16	4	25	15	4	12	8	4	9	8	7	8	6	16	11	6	8	0	0	8	6	10	5	7	9	56	3	7	12	8	12	10	8	6	11	5	7	6	11	10	7	10	3	12	5	38	5	4	7	3	9	5	6	8	11	6	4	56	14	15	8	10	8	0	27	10	10	4	12	4	16	4	2	18	2	4	13	11	5	4	0	9	9	0	7	11	0	9	5	4	0	7	6	5	13	4	5	5	5	3	4	2	6	4	2	8	4	5	0	0	0	6	8	8	5	4	3	7	4	5	4	0	4	7	0	4	6	3	0	5	3	0	5	0	6	19	2	7	78	6	13	0	5	8	3	4	5	3	7	3	0	2	3	0	7	0	4	21	19	4	4	0	4	4	5	5	0	17	4	0	5	5	6	3	0	3	8	5	0	2	3	0	0	0	0	0	4	2	0	0	2	6	3	16	14	4	7	0	0	0	4	5	8	0	3	11	4	3	2	0	4	0	2	2	2	0	2	0	4	0	0	5	0	3	0	0	3	0	7	2	0	0	0	0	3	0	0	11	2	0	0	0	3	2	0	2	0	0	3	0	0	0	0	0	0	0	0	0	0	0	0	0	8	0	0	2	0	5	2	0	0	0	0	2	8	2	5	2	2	0	5	0	0	3	0	0	0	0	0	0	8	2	0	0	0	0	13	0	0	0	0	3	0	0	0	0	6	0	2	0	0	3	0	3	0	0	3	0	0	0	0	0	0	3	0	0	0	0	0	8	0	0	0	3	5	0	0	0	0	0	0	0	0	5	0	5	0	0	0	0	57	4	0	0	0	0	6	0	2	0	0	0	0	0	0	0	0	0	0	0	0	0	0	0	0	0	0	0	0	0	3	0	4	0	0	0	5	0	0	0	0	0	0	0	0	0	0	0	0	4	0	3	0	0	0	0	0	0	2	0	7	0	0	0	0	0	0	0	0	0	0	8	0	0	0	0	0	0	0	0	0	0	0	0	0	0	0	0	0	0	0	0	0	0	0	0	0	0	0	0	0	0	0	0	0	0	0	0	0	0	0	0	0	0	0	0	0	4	0	3	0	0	0	0	0	0	0	0	0	0	0	0	0	0	0	0	0	0	0	0	0	0	0	0	0	0	2	0	0	0	0	0	0	0	0	0	0	0	0	0	0	0	0	0	0	0	0	0	0	0	0	0	0	0	0	0	0	0	0	0	0	0	0	0	0	0	0	0	0	0	0	0	0	0	0	0	0	0	0	0	0	0	0	0	0	0	0	0	0	0	0	0	0	0	0	0	0	0	0	0	0	0	0	0	0	0	0	0	0	0	0	0	0	0	0	0	0	0	0	0	0	0	0	0	0	0	0	0	0	0	0	0	0	0	0	0	0
13	03-Patient in Ctrl	0.208637	3.99152	3684998	78589.9	2281170	5118008	11340140	1787194	22081570	2099390	585542	8956287	13813790	776136	1064975	8870584	1154448	42752940	18755	5527142	2144735	518041	6993188	19135.2	195656	0	9207.39	6505.32	12620	7032.63	211491	1820707	136054	8812077	156048	82378.4	30998.3	4258925	10442890	682427	75937.5	105236	48234.2	8529321	603793	128019	69568.5	8114300	321392	2013648	29102170	2327475	2711389	2405402	172954300	1070412	370266	259165	76282.5	2221667	117796	7039.14	108093	1232712	16537330	2233503	340518	28007.3	248041	340381	38661690	3165191	7860860	272719	7411.75	57293.5	143154	131884	7207530	465553	840212	130718	160411	101934	17429	44751.4	481263	664368	445773	1881.91	152570	17631670	11628430	49726.5	29795.8	370266	13974.1	199904	354101	340381	15247.2	124156	278251600	8639297	8403.69	86956.1	170214	86710.7	1424354	535885	1965628	117965	116760	838240	979085	385298	56346.3	30032.8	51154	6965450	352983	66310.5	278099	1856528	498235	352983	3433.78	1255122	341401	22898.3	326502	2047381	14560.8	283475	413287	9705220	71885080	63309800	3605002	832042	308363	506211	123949	1544973	156542	23941.6	333034	372480	248182	557725	410965	5918804	890373	87879690	5925878	110747300	28630470	520321	3495369	309150	472115	1330848	5452640	94117670	747874	134142500	38874310	2974626	4901034	1839707	495858	631681	963640	420584	478272	1743	1777	1287	605	582	550	414	294	276	268	314	209	217	894	364	283	121	283	255	204	134	132	213	165	128	270	119	103	118	139	163	102	85	97	81	81	139	87	34	120	73	43	63	75	153	99	47	64	52	39	110	72	46	49	43	129	60	52	73	43	53	51	61	30	57	45	49	32	80	49	58	40	31	38	153	52	57	51	45	61	53	55	32	31	42	101	31	57	31	30	39	66	26	79	33	35	44	35	33	39	38	36	47	41	32	32	58	19	18	26	35	68	35	28	38	27	26	59	16	47	30	26	23	27	27	26	54	24	25	23	29	34	17	24	25	58	37	43	28	23	23	33	30	17	32	41	24	31	25	26	21	12	24	31	22	30	27	24	30	23	14	24	30	20	18	20	24	27	20	15	26	16	68	21	17	25	38	29	28	15	38	18	20	13	16	25	9	21	12	20	19	21	20	14	11	35	20	173	16	17	9	16	39	16	49	17	16	16	15	12	20	10	26	22	25	14	13	13	21	15	25	14	5	13	25	15	13	40	26	17	15	18	14	10	20	7	12	10	13	10	17	12	10	6	12	15	9	17	21	14	11	36	11	10	13	21	8	9	16	11	9	11	20	12	16	18	6	8	8	12	15	12	5	11	12	13	13	24	0	12	8	14	2	9	22	42	5	9	11	10	12	22	9	11	10	8	15	9	11	11	13	6	9	9	5	15	6	10	9	7	9	11	19	12	21	4	18	84	5	12	11	9	4	18	16	11	9	3	12	8	17	3	4	16	13	4	11	5	12	7	12	12	7	17	9	11	11	21	8	6	3	9	8	7	15	7	6	15	3	13	9	2	3	8	16	2	16	6	16	12	10	3	2	9	11	10	6	3	5	7	5	4	3	0	0	7	10	7	8	8	5	0	12	7	0	16	3	6	92	6	7	0	0	8	3	15	3	16	7	6	2	8	4	4	12	8	4	8	22	0	7	3	0	7	11	3	4	4	0	9	3	5	17	5	0	0	5	5	7	4	2	10	5	3	3	6	5	0	4	4	5	6	6	8	14	2	8	0	0	3	4	12	4	8	5	5	4	8	2	0	0	6	11	9	4	2	0	4	4	0	0	9	10	2	7	0	4	8	3	7	3	10	7	4	0	0	3	3	7	0	2	3	4	2	0	10	17	5	3	0	2	0	0	0	7	7	0	4	0	3	0	5	5	0	0	6	3	3	9	4	0	3	22	7	10	6	4	5	2	15	7	6	0	2	8	0	0	3	0	5	5	2	10	2	5	0	7	0	7	4	2	7	0	0	0	6	8	0	0	4	0	0	0	0	0	11	0	4	0	0	5	4	0	0	0	4	0	4	0	3	6	4	2	10	4	0	7	0	0	7	3	4	4	6	0	0	5	0	0	0	21	8	0	5	0	0	0	0	0	4	0	0	2	0	0	0	0	0	0	0	0	0	0	0	0	0	0	0	0	3	6	0	4	2	0	4	0	0	0	0	3	2	113	0	0	7	0	0	0	5	0	7	0	0	3	0	0	0	5	0	0	0	0	0	0	4	9	0	0	0	3	0	0	0	0	0	0	0	3	0	0	0	0	3	0	0	0	0	0	0	0	0	0	3	0	0	0	0	0	0	0	0	2	0	0	0	3	0	0	0	0	0	0	0	0	0	0	2	0	0	0	2	0	2	0	0	0	0	0	0	0	0	0	3	0	6	0	0	0	0	0	0	0	0	0	0	0	0	0	0	0	0	0	0	0	0	0	0	0	0	0	0	0	0	0	0	0	3	0	0	0	0	0	0	0	0	0	2	0	0	0	0	0	0	0	0	0	0	0	0	0	0	0	0	2	0	0	0	5	0	0	0	0	0	0	0	0	0	0	0	0	4	2	0	0	0	0	0	0	0	0	0	0	0	0	0	0	0	0	0	0	0	0	0	0	0	0	0	0	0	0	0	0	21	0	0	0	0	0	0	0	0	0	0	0	0	0
14	03-Patient in Ctrl	0.208637	3.99152	3620711	116162	2157397	4813390	10632140	1716797	22292870	2055394	679434	9413601	15280450	717732	1178172	8623100	1218367	43628420	65743.9	4530340	1233291	179374	6554040	15202.1	79361.4	21716.7	3404.53	8537.93	110473	5173.14	67964.4	656842	75591.1	10462420	83315.1	81099.9	17089.9	4154441	4622322	720118	44814.1	63615.4	54510.5	8765635	357234	50030.1	69204.5	5320818	230820	1001341	33881680	1759816	2767180	501631	89306590	572961	229581	167142	57713.1	1456419	21581.9	9763.56	111902	581557	7509790	961020	261734	6599.52	138423	208499	35604510	2687176	4804988	276850	3343.37	60417.5	125995	24481.6	6065200	160568	749082	43947.9	182574	82206.6	12146.8	45912.5	363833	778338	392995	0	75137.8	16786310	11593290	27301.3	0	229581	11750.9	103084	276087	208499	7881.67	118894	230175700	7948548	9164.31	89475.5	132271	7695.56	900000	455018	1355166	69613.7	136876	817302	980748	366726	40167.4	34803.8	41083.8	7483236	270345	95920.2	373793	1742332	712552	270345	7411.08	1533507	232885	31278.7	241084	2271916	6107.12	137168	243856	9476691	65363070	57772320	3475105	654847	334733	571366	132328	1450707	126432	18419	296997	323790	252923	662445	374874	3612401	756593	55391160	4585216	82427400	21856450	368437	2318815	341104	395675	674676	2889314	47837790	366322	66713210	16802050	1320782	2277174	803844	266579	277332	386863	462137	463548	1737	1766	1128	650	621	541	462	334	287	263	368	217	231	913	320	244	125	232	219	166	127	142	184	135	123	192	106	127	111	111	132	106	100	99	78	78	150	97	54	103	76	55	74	68	134	85	53	56	61	42	98	80	51	50	39	94	69	56	70	47	51	56	54	33	62	55	46	70	76	56	44	42	41	40	124	60	42	59	30	52	49	54	42	40	38	67	44	53	35	38	38	64	28	69	39	37	43	35	35	33	47	41	59	31	38	34	48	46	23	25	42	53	36	34	38	27	31	56	35	37	32	30	29	31	32	31	56	27	31	24	28	32	14	27	32	50	39	41	35	26	24	40	35	20	29	33	25	29	26	33	18	19	24	26	21	31	20	27	25	18	10	21	26	27	18	24	27	22	15	13	25	23	53	23	18	27	29	20	23	15	24	20	21	23	19	24	24	23	17	21	28	17	26	12	16	26	23	143	22	19	16	12	31	22	49	19	14	23	14	12	20	13	14	16	35	12	17	23	22	18	24	19	25	19	22	14	14	30	20	21	16	17	15	11	17	11	17	9	16	12	15	12	16	12	14	14	14	20	16	15	13	25	9	13	19	24	8	14	13	13	11	11	18	12	16	9	11	15	12	12	17	8	8	14	8	16	9	32	0	13	15	19	12	14	24	50	6	14	8	9	11	16	7	10	10	7	11	11	7	6	7	13	11	12	6	13	8	12	10	8	7	12	12	9	17	8	14	72	8	11	13	9	3	18	12	10	9	5	9	7	16	4	11	13	14	5	8	7	8	6	10	11	9	16	9	7	11	18	7	7	11	9	13	7	10	8	9	9	6	8	10	13	3	5	7	5	11	3	19	13	6	3	3	9	17	8	7	6	9	8	8	11	6	0	8	10	6	7	11	10	7	3	10	7	4	15	10	6	89	6	10	0	5	5	6	12	0	10	7	8	2	14	5	4	11	13	7	8	18	3	4	6	0	6	6	5	4	0	4	12	4	6	12	6	4	4	4	8	6	5	4	9	6	5	4	4	2	3	4	9	3	6	3	4	8	5	7	0	5	6	5	7	4	7	3	13	2	0	2	0	0	5	11	4	5	8	4	4	5	6	7	5	9	5	7	0	4	6	4	8	4	17	10	3	3	0	2	2	6	2	2	3	4	3	2	10	19	3	3	4	3	7	9	3	7	4	3	4	0	0	0	3	5	0	0	5	3	2	5	3	6	2	19	2	7	6	4	8	8	0	4	7	0	4	7	0	0	0	2	4	7	3	0	2	0	0	0	2	11	4	2	2	0	0	0	7	4	0	2	4	7	5	3	4	4	3	0	2	0	0	4	3	9	0	0	4	0	0	0	3	9	5	3	3	3	0	5	0	0	8	4	3	3	4	6	0	11	0	0	2	14	3	0	2	0	0	0	0	0	0	0	0	2	0	0	0	0	0	0	0	2	0	0	0	2	2	0	0	0	3	3	0	0	0	0	0	4	10	0	0	2	0	100	3	2	3	2	0	0	4	0	2	0	0	0	0	0	0	2	0	0	3	0	2	0	0	7	0	0	0	0	0	0	0	0	2	0	0	0	22	0	0	3	0	5	0	4	4	0	0	0	0	0	0	0	0	0	0	0	0	0	0	2	0	0	0	3	0	0	2	0	0	0	0	0	0	0	0	4	0	2	0	4	0	0	0	0	3	0	0	0	0	0	4	0	6	0	0	0	0	0	0	0	0	0	0	0	0	0	0	0	0	0	0	0	0	0	0	0	0	0	0	0	0	0	0	0	6	0	0	0	0	0	0	3	0	0	0	3	0	2	0	0	0	0	0	0	0	0	0	0	0	0	0	0	0	0	0	0	0	0	0	0	0	2	0	0	0	5	0	0	0	0	0	0	0	0	0	0	0	0	0	0	0	0	0	0	0	0	0	0	0	0	0	0	0	0	0	0	0	0	0	0	0	0	0	0	0	0	0	0	0	0	0	0	0	0
15	04-Patient in Patient	0.302459	4.96129	3271983	83104.9	1353052	2651457	6080116	2002687	19114160	2301559	570436	13091420	21660150	552577	1086670	6804258	1645360	41880510	3594.74	7291772	1716770	310090	67130.6	40080.1	244000	0	11774.9	6203.79	9345.75	9775.47	117513	1064889	345178	822175	80198.9	44002.9	12671	2793994	14876310	758900	55262.4	112775	44037.8	8221144	789772	169562	69363.2	9350420	238022	5068898	25513570	3246718	2575230	2134363	139687700	171264	498411	246162	28975.8	884500	62388.1	7069.59	103954	612788	7724448	766609	758217	80290.7	375165	840504	45886120	2048966	4331496	332748	11182.2	71434.3	23054.4	54740	16814.8	299561	491980	87387.1	115723	82694.1	28873.6	22104	524736	1078176	404454	578.975	96448.9	8880271	3239308	31880.2	49171.8	498411	29383.1	85508.3	194253	840504	9434.02	46448.8	103275500	13265140	24038.4	198096	105776	50699.1	1418218	203664	892497	225405	144460	779016	818068	276530	39955.7	19585	47597.9	22017.9	159820	3585.45	696140	1807088	15126.9	159820	30762.6	246364	77368.9	22949.1	21049.4	291974	9035.47	119634	506240	12573730	20784310	24897340	2856037	379402	1153182	1403148	97422.9	600702	141051	3423.55	158292	173630	112149	395495	208038	3462498	479627	19915570	2720880	31338850	12601980	82683.8	1102178	276683	271093	486039	1159462	16137030	184905	20281650	5647718	268504	1364480	294419	115325	165178	161134	385562	38725.4	1941	1837	432	714	651	571	515	307	303	310	289	237	248	938	125	119	152	119	72	95	157	167	67	54	142	8	123	99	117	56	73	103	96	130	90	92	157	108	72	32	78	67	71	89	48	22	61	63	88	48	31	73	58	50	53	24	72	73	84	74	50	57	64	43	86	65	68	44	20	57	69	51	48	39	28	58	72	70	0	65	50	56	51	56	70	4	51	23	46	32	48	18	37	23	51	47	30	44	44	36	52	73	61	39	36	48	45	24	24	31	47	3	50	41	32	41	37	7	24	35	35	44	47	32	42	46	10	32	36	31	15	14	29	28	36	14	42	13	38	38	25	33	51	31	32	0	30	39	24	34	23	22	36	36	36	28	34	22	39	25	12	32	48	28	16	26	29	25	29	18	30	21	39	26	30	33	6	26	26	36	7	28	24	21	23	44	33	30	25	17	25	24	28	19	24	10	34	91	24	22	18	23	0	24	56	21	24	37	14	18	25	17	10	23	42	18	18	28	20	18	23	11	12	17	4	20	20	8	7	28	12	22	17	25	15	8	20	9	18	20	22	22	18	10	20	18	15	20	19	20	35	0	12	13	15	10	9	11	29	19	16	15	2	11	22	17	19	19	11	18	15	19	14	10	17	21	22	34	4	17	18	16	10	17	38	59	10	18	14	9	16	18	18	10	15	12	18	16	9	9	14	17	13	14	11	3	10	18	11	10	9	9	0	10	20	13	28	35	15	20	21	11	12	23	0	10	7	11	3	22	13	5	11	0	17	11	0	7	9	8	17	12	10	31	11	14	13	2	7	11	8	6	10	17	2	11	12	19	8	18	10	12	8	7	10	8	10	7	17	0	14	3	4	9	15	11	9	9	13	15	12	7	4	9	4	8	9	10	12	6	9	5	15	14	0	18	8	15	0	8	5	0	14	15	8	0	9	13	7	13	5	13	7	5	16	8	3	0	9	4	6	7	3	8	11	7	7	0	5	11	9	10	11	16	0	8	5	8	7	9	4	8	3	8	9	8	10	7	5	5	5	11	5	0	0	4	0	0	8	5	7	0	0	12	5	9	5	0	4	4	0	8	0	2	7	4	7	8	0	17	5	0	10	4	6	4	5	6	4	3	3	26	12	6	10	33	11	0	4	4	4	3	6	4	6	0	0	4	5	5	8	0	10	9	6	9	5	7	5	5	4	9	0	5	4	5	3	3	0	6	5	2	22	7	9	2	2	0	2	12	0	5	6	6	7	5	2	2	4	2	0	3	0	0	0	0	0	6	15	8	3	6	0	9	4	8	0	4	8	4	6	0	7	3	11	0	0	0	0	3	3	0	9	4	4	8	3	0	6	0	8	3	4	0	0	0	0	0	0	14	4	0	3	0	7	0	12	5	0	0	0	0	0	3	5	3	0	0	5	2	0	2	2	3	0	0	0	2	3	0	4	0	2	3	0	0	4	2	0	3	0	7	0	2	0	0	0	10	0	7	0	0	0	0	2	5	0	0	0	0	5	0	0	0	0	0	0	4	0	4	0	3	0	2	2	0	0	0	0	2	4	0	0	0	4	2	0	0	8	0	0	5	6	3	12	0	0	6	2	5	0	3	0	7	0	3	2	0	0	0	2	0	0	0	0	0	6	0	0	7	0	0	2	0	5	0	0	0	0	0	3	0	2	0	0	4	0	2	0	0	0	0	0	2	0	4	0	0	0	0	0	2	0	0	0	0	0	0	3	4	5	0	0	0	0	2	4	0	0	0	0	0	0	0	0	4	0	8	0	2	2	0	4	0	4	0	0	0	0	0	3	0	0	4	8	0	0	4	0	0	0	2	0	3	5	0	0	0	0	0	3	0	3	0	0	2	0	0	0	0	0	0	0	0	0	0	0	0	0	2	0	0	0	0	0	5	3	0	0	0	0	0	0	0	0	0	0	0	0	0	0	0	0	0	0	0	0	0	0	0	2	0	0	0	0	0	0
16	04-Patient in Patient	0.302459	4.96129	3685391	124202	1006650	3111063	7015596	2430248	22172810	2740957	671824	17937120	22465560	628202	1428622	6686398	3326219	46337520	0	7183008	1733448	229878	79920.3	32173.2	235265	0	14772.2	19281.8	13721.4	11978	220130	1303630	263584	1032186	33917.7	53790.7	13335.8	2942187	18273200	871514	63256.7	124817	49324.8	10103720	752157	174572	64567.6	9257992	288642	6796986	25423050	4024231	2723494	2655866	169710600	220545	540292	268095	53602.3	1929148	107343	7586	120971	843659	11678330	1256739	771169	75235.3	330124	1121115	41663600	2974997	5189932	315701	10034.2	114362	51963	84698.8	20684.5	390682	411720	97884.8	157754	76133.5	35347.8	21989.7	597501	1094855	419334	711.787	159952	16324520	3680634	43966.9	77000	540292	61591.8	87057.4	126984	1121115	14292.5	61374.7	126226700	13699530	30946.9	203152	109439	60179.5	1781544	434499	1001182	227551	145530	696204	804631	277139	38274.9	32090.1	50968	14694.2	221790	4009.18	872163	1901975	30982.1	221790	19644.3	476282	76115.6	23154.2	36432.5	336316	22240.6	237526	573397	12763460	17923980	35040480	4797822	760552	1627529	1256918	93242.5	922478	167543	12575.9	248350	237784	246338	611440	382427	6982160	765694	29925940	5206266	39409800	20667890	123672	2513888	277770	473093	861385	3246578	36988610	446775	54569070	15670580	948685	2169737	785400	197655	318375	387298	375903	257802	1757	1778	403	699	671	602	460	324	284	242	309	236	220	948	116	75	126	99	49	84	144	153	53	46	157	2	108	123	99	45	59	85	108	119	95	105	161	97	54	29	85	71	74	72	36	16	60	67	77	65	19	77	58	40	58	15	69	74	85	55	55	54	57	45	88	72	59	53	10	57	57	43	39	40	32	51	49	64	0	62	48	63	43	50	55	0	49	13	47	39	42	23	35	18	47	40	23	43	30	40	51	65	59	34	36	43	49	33	27	25	51	0	44	35	38	41	37	8	43	35	33	32	31	40	41	37	0	30	32	23	14	12	27	25	36	9	43	7	40	43	34	33	39	30	32	0	36	32	28	31	26	24	27	27	31	27	27	18	22	24	12	17	48	23	20	27	24	34	33	18	27	21	29	21	27	30	9	28	25	24	6	21	17	18	30	38	24	23	30	27	26	16	30	19	24	4	25	73	20	21	23	25	4	26	47	27	25	30	20	22	21	22	5	24	35	16	13	19	17	15	16	20	28	19	7	17	20	0	2	21	9	20	18	17	10	15	18	8	17	13	15	16	20	13	14	14	15	21	21	21	22	0	9	13	18	2	17	8	18	15	12	15	0	10	15	11	17	15	16	21	15	19	12	11	14	22	19	34	0	15	12	15	8	17	39	68	10	15	12	10	17	12	13	11	12	3	11	11	13	10	11	15	25	10	14	0	7	20	10	6	9	10	0	9	14	11	16	32	10	13	17	9	6	31	0	14	8	11	0	16	17	5	7	0	16	13	0	9	13	6	9	16	13	27	9	10	10	0	6	14	7	7	13	12	0	11	12	17	9	13	13	10	6	10	9	6	8	8	15	0	10	4	2	4	13	12	9	9	20	9	12	5	10	8	7	8	7	5	11	6	7	5	11	13	7	24	13	7	0	7	3	0	12	13	11	0	5	11	7	12	10	16	4	0	13	8	3	0	0	4	6	8	0	5	9	4	5	0	4	11	5	10	9	14	4	9	7	6	8	5	6	8	6	5	5	7	8	3	7	6	2	10	5	0	0	3	0	0	6	4	4	0	2	10	3	13	6	0	8	6	3	5	0	2	9	7	6	7	0	13	6	0	6	2	7	3	0	10	6	5	3	17	12	5	4	18	4	0	4	3	3	0	3	0	2	0	19	6	2	4	9	0	0	6	4	5	3	7	4	2	8	6	0	4	4	4	3	2	0	9	5	0	22	4	0	5	3	0	3	19	0	10	5	3	11	4	2	2	0	6	0	0	0	0	0	4	0	4	8	8	2	0	0	0	2	7	0	0	7	0	2	2	6	4	11	0	0	0	0	3	4	4	7	3	6	8	2	0	2	0	8	4	2	0	0	0	0	2	0	10	6	0	4	0	6	0	12	3	4	0	0	0	0	3	5	0	0	0	2	3	0	0	5	0	0	5	0	0	0	0	4	4	4	2	0	0	0	3	0	5	0	2	0	0	0	0	0	0	0	3	0	0	0	0	3	5	2	3	0	0	6	0	0	0	0	0	0	2	0	0	0	0	0	0	3	0	0	0	0	3	2	0	0	0	8	3	0	0	5	24	0	0	2	0	7	0	0	0	0	0	0	0	0	0	0	0	4	0	0	0	0	0	3	3	0	0	4	3	0	6	0	0	0	0	4	0	0	0	0	0	0	0	5	0	0	0	0	4	5	0	0	0	3	0	0	3	0	0	0	0	0	2	0	0	0	0	0	0	3	0	0	0	0	0	0	0	10	0	3	0	0	0	0	0	0	3	0	4	0	0	0	0	5	0	4	0	2	0	0	0	0	0	0	0	5	0	0	3	0	2	0	0	0	0	2	3	0	0	0	0	0	0	0	0	0	0	0	2	0	0	0	0	0	0	0	0	0	0	0	0	0	0	0	0	0	0	0	0	0	0	0	0	0	0	0	0	2	0	3	0	0	0	0	0	0	0	2	0	0	0	0	0	2	0	0	0	0
17	03-Patient in Ctrl	0.0432161	0.168067	2661036	59058.8	2719495	3544961	3220388	2051086	23926470	2925789	670231	20511740	21314200	447750	1252405	6785934	4699814	39471460	15442.5	8529844	2923817	629288	66485.8	44930	29180.6	108505	131616	1011402	15461160	4723.8	49887.6	3351901	1242667	10448100	256579	43743.1	8028.8	1425521	5488666	340819	116019	154584	31764.7	9446342	879252	283431	182984	4549864	289441	4907668	53086920	3728859	5126879	880231	163092600	9747225	573182	287344	194144	846876	10861.6	20183.1	76683.2	823006	9692616	1325973	737045	119689	356779	2712267	11417060	12822780	5534257	75537.4	11129.4	53177.2	20436.8	60299.6	50276.7	321548	464568	110622	129356	136122	44884.1	33025.5	604772	1060905	295318	3965.41	53792.9	7264078	10011600	44466.2	27110.8	573182	208942	293604	416003	2712267	14644.6	69277.4	158231600	7571554	12101	13577.7	234851	75381.7	1835038	164026	186931	3482.05	150914	913696	827013	251526	38221.8	35791.6	92347.8	20919.5	550944	18793.7	140921	1766303	364155	550944	43836.9	830929	271484	32754.4	34785.6	863883	9721.04	192486	661000	12080430	54804580	31952930	6773982	594203	1961392	819756	92200.4	1789788	142822	6964.4	160535	353458	138604	211097	121999	1709183	330291	22904770	1855472	42208080	26640110	313638	4369720	1236773	1030628	420526	1336799	26563510	90881.1	42219940	14020760	2014254	4283980	768798	1192247	511086	465107	344372	24964.8	1880	1864	1277	626	567	539	455	314	296	291	256	201	175	928	344	267	131	212	261	179	139	124	199	176	119	205	105	110	103	127	118	110	81	68	92	78	177	73	43	136	78	44	65	58	127	71	62	39	43	46	96	59	45	44	47	66	39	29	45	50	54	49	41	31	35	66	34	46	79	46	48	54	35	37	164	51	36	36	107	29	44	37	34	32	34	74	29	67	25	36	30	68	53	60	36	37	48	29	34	31	25	17	31	33	19	37	23	23	28	19	25	67	23	37	36	26	26	54	41	22	26	21	20	33	21	26	48	26	28	18	33	39	14	24	23	57	18	43	15	17	26	25	23	15	22	49	27	19	24	15	19	16	17	19	20	21	17	23	26	17	14	15	10	22	17	18	17	13	9	14	21	14	52	12	13	24	28	19	21	10	39	12	15	14	14	13	16	13	13	20	7	13	17	13	11	22	15	136	21	14	16	5	34	15	37	16	20	11	12	16	20	9	26	11	9	13	13	10	11	17	22	10	18	14	25	27	8	36	22	7	14	5	11	8	13	17	6	11	6	8	9	5	12	8	6	7	11	11	12	8	8	27	10	10	11	21	6	11	9	11	10	8	10	12	10	13	9	11	7	8	7	9	6	16	6	7	8	4	0	9	8	13	0	12	0	59	9	5	8	8	9	9	8	7	7	6	5	7	10	7	7	4	7	13	8	13	2	4	7	7	5	2	19	8	9	3	7	78	8	3	3	9	5	4	21	9	4	4	12	7	14	4	2	8	3	5	16	5	0	6	8	6	8	4	7	7	0	14	4	4	7	8	9	2	17	5	6	5	2	2	6	4	6	6	4	5	5	3	5	14	6	7	7	16	7	3	5	6	7	7	0	0	5	3	5	3	0	4	2	5	2	0	5	5	0	15	4	3	97	5	10	0	3	4	5	18	3	6	6	3	6	0	3	2	5	4	6	9	25	0	5	0	0	8	5	0	2	2	3	3	4	6	4	2	4	0	4	3	7	2	3	0	8	3	0	0	5	2	4	0	7	0	5	6	8	0	13	0	0	0	0	10	2	0	2	11	4	4	3	6	0	0	12	3	0	4	0	0	4	11	0	8	0	4	0	0	3	7	3	0	7	0	0	0	0	23	0	6	4	2	2	0	4	4	4	6	0	0	2	0	0	0	13	0	0	2	0	2	0	2	0	3	3	0	0	4	4	2	5	2	0	3	0	0	0	2	3	6	4	0	5	0	0	4	0	0	0	0	0	5	5	2	0	0	0	0	9	0	0	0	3	0	0	0	0	0	0	0	0	0	0	4	0	0	0	6	0	0	2	2	2	3	0	2	0	2	0	0	0	4	0	2	0	2	3	0	3	0	0	0	0	5	0	3	0	0	0	0	0	0	39	0	0	0	0	0	7	0	0	0	0	0	2	0	0	0	0	0	2	15	0	0	0	0	0	0	0	0	0	0	5	0	0	0	0	4	0	0	0	0	0	0	101	0	0	0	3	0	0	2	0	2	4	0	0	0	0	0	2	0	0	0	0	0	0	0	0	0	0	0	0	0	0	0	0	0	0	0	0	0	0	0	0	0	0	0	0	0	0	0	3	0	0	0	3	0	0	0	0	0	0	0	0	0	0	0	0	0	0	0	0	0	0	5	0	0	0	3	0	3	0	0	0	0	3	0	0	0	0	0	0	0	0	0	0	0	0	0	0	0	0	0	3	0	0	0	0	0	0	0	0	0	0	0	0	0	0	0	0	0	0	0	0	0	0	0	0	0	0	0	0	0	0	0	0	3	0	0	0	0	0	0	0	0	0	0	0	0	0	0	0	0	0	0	0	0	0	0	0	3	0	0	0	0	0	0	0	0	0	0	0	0	0	0	0	0	0	0	0	0	0	0	0	0	0	0	0	0	0	0	0	0	0	0	0	0	0	0	0	0	0	0	0	0	0	0	0	0	0	0	0	0	0	0	0	0	0
18	03-Patient in Ctrl	0.0432161	0.168067	3096519	139331	1994298	3634034	4202346	1925497	25899250	3178337	912383	15825900	24519480	373354	1238335	7880804	2373512	42622420	20665.6	5986276	2875480	714033	48404.7	42610.5	41975	31337.4	30294.3	1812265	16062	11443.8	591293	2190709	767928	9740909	334749	273964	8654.2	1226191	5994300	309260	68094.1	106513	63584.4	7779928	662699	210483	208770	4507902	201151	3778297	37283500	3336879	3737591	505313	140117300	9645045	573021	243692	320722	1243524	44038.7	22929.8	65584.9	644614	9245731	1148691	586416	74980.6	284143	2738099	22147790	1260382	4672206	162202	20216.2	76769.2	121812	19608.7	21034.3	332878	493158	48582.3	236165	61122.2	770840	29193.7	577737	1082063	247411	0	29879.1	8134606	9055451	49163.3	33496.7	573021	205088	214086	174831	2738099	29202.1	61642.4	144692000	8097232	6916.01	9619.04	260950	116788	1871668	111236	170556	2409.67	91286.6	708006	959481	278034	41845.7	53531.4	171004	22429.8	471091	11152.3	319890	1339897	1012382	471091	16464.8	3191115	204971	34803.7	33379.6	924631	15429.8	203437	431101	8477907	50176460	30663570	8500570	508704	1185265	714428	95367.4	1079529	246770	35280.7	485717	804904	620410	268856	282353	1867854	475765	24712780	1690977	35375740	27601170	234299	3942748	5388394	4703480	713139	3499877	61942760	249408	135736200	60206150	10590220	6525190	2210993	1636806	1443042	1128392	291796	365568	1874	1859	743	670	609	547	474	332	280	275	277	226	197	995	201	147	146	115	141	132	156	154	127	77	113	71	111	108	106	74	61	98	106	88	95	89	195	86	45	77	76	62	68	57	72	31	66	44	54	50	40	73	54	50	47	44	51	58	56	49	51	47	47	40	37	54	34	48	35	58	53	53	41	37	87	47	46	37	65	32	44	37	47	35	41	23	33	33	35	37	34	31	60	30	37	36	29	43	30	40	31	26	39	48	24	34	34	37	36	24	42	18	31	34	40	34	24	16	38	31	31	31	28	33	25	32	23	34	38	26	22	20	20	26	25	16	35	20	25	35	28	27	25	30	21	29	28	22	26	27	29	17	24	20	20	31	19	27	28	27	18	29	12	26	22	27	20	20	18	23	25	15	36	18	17	23	13	16	20	14	16	13	17	23	19	12	17	18	17	20	14	17	26	16	21	13	16	81	14	19	18	8	21	18	50	17	15	13	12	17	18	15	11	18	13	16	12	10	16	17	19	17	28	15	11	17	16	18	12	11	13	14	14	8	15	16	12	7	13	12	10	11	17	11	11	9	12	9	11	11	12	2	13	14	17	6	8	10	14	6	14	10	6	8	11	16	11	6	9	9	9	8	8	15	14	10	7	5	0	9	4	13	5	9	5	68	7	7	13	9	13	12	9	10	10	5	12	7	10	10	10	9	7	9	5	5	7	5	7	9	11	6	6	7	20	9	15	51	10	10	6	7	8	6	7	11	11	4	6	14	18	8	0	4	7	10	0	10	6	8	10	5	5	2	9	10	2	9	3	11	5	8	9	4	2	4	10	9	3	5	8	5	9	9	6	4	4	6	6	5	7	10	10	11	4	4	10	7	4	8	12	0	6	7	5	8	3	4	3	6	7	3	6	5	5	17	3	9	95	4	8	0	5	7	3	2	5	8	6	3	0	5	3	5	0	7	9	4	19	3	6	0	0	6	7	4	5	0	7	6	2	3	7	2	3	3	6	2	0	0	0	5	8	4	7	6	4	3	7	4	5	4	5	4	0	0	2	0	0	0	3	0	6	0	5	13	3	4	2	3	0	3	3	3	2	5	4	5	0	10	0	8	6	2	0	0	7	7	3	0	5	0	2	4	0	26	3	0	5	3	0	2	7	5	2	0	0	0	3	4	0	0	0	0	4	3	3	2	3	0	0	0	0	0	0	4	4	5	4	3	0	2	24	3	10	7	2	3	2	0	0	0	0	4	3	0	0	0	0	6	0	3	0	3	0	0	0	0	0	0	0	0	2	0	0	0	0	0	2	0	0	3	0	4	0	0	4	0	0	0	3	0	0	5	0	4	0	0	0	0	0	0	3	0	0	0	0	2	0	0	3	0	0	0	5	0	0	0	0	0	0	0	0	0	0	0	0	0	2	0	0	0	3	0	0	0	0	0	2	0	0	0	0	0	0	0	0	0	0	0	2	0	0	0	0	0	0	0	3	0	0	0	0	0	0	0	0	0	0	0	0	0	0	0	0	0	7	0	3	0	0	0	0	0	0	0	0	0	0	0	0	0	0	0	0	2	0	2	0	0	0	0	0	0	0	0	0	0	0	0	0	0	0	0	0	0	0	0	0	3	0	0	4	0	0	0	0	0	0	0	0	0	0	0	0	0	0	0	0	0	0	0	0	0	0	0	0	0	0	0	0	0	0	0	0	0	0	0	0	0	0	0	0	0	0	0	0	0	0	0	0	0	0	0	0	0	0	0	0	0	0	0	0	0	0	0	0	0	0	0	0	0	0	0	0	0	0	0	0	0	0	0	0	0	0	0	0	0	0	0	0	0	0	0	0	0	0	0	0	0	0	0	0	0	0	0	0	0	0	0	0	0	0	0	0	0	0	0	0	0	0	0	0	0	0	0	0	0	0	0	0	0	0	0	0	0	0	0	0	0	0	0	0	0	0	0	0	0	0	0	0	0	0	0	0	0	0
19	04-Patient in Patient	10.6529	18.3506	3283705	217590	799758	3224947	5172392	2204455	19324430	2632830	594775	17559930	17769830	447059	1000087	6424398	2628186	38090760	3877.97	4627110	1470884	247544	3657992	18955.7	92360.6	0	15610.7	4763.28	30743.2	12718.3	469074	1390622	235792	1583478	102548	163748	11483.5	1850103	13831510	684152	55419.2	377673	47900.1	10039320	571200	202901	61936.2	6832176	177034	5346048	15168440	3376059	1824412	1028638	141039900	309082	954459	269606	79179.8	4611044	68645.3	50242.6	106963	858613	11735840	1051353	749486	46641.6	249938	1691540	30358840	1734390	4937289	210747	72353.8	218197	81603.8	47056.5	1491792	363029	417297	80020.6	181615	69500.4	17237.2	11219.5	457694	1041790	313102	41712.8	125684	13548750	3090296	73004.2	46947.4	954459	78125.9	48452.8	64372.5	1691540	10033.1	23059.3	114717700	16401210	110348	147459	126011	87404.1	1541161	327209	708391	119197	80239.1	715553	867632	340687	42926.8	61446.1	187365	2077617	854842	6502.29	523285	1774409	165559	854842	120647	1210586	69929.5	21194.7	13611.8	292328	11926.3	195976	342773	10312720	29410370	27229270	3569052	868507	1144424	1033699	115562	821993	326991	72965.5	853440	1650034	1332770	603445	764835	3882210	748346	24800770	2818528	31506610	15176440	117072	1807974	646629	1161944	783635	3201240	90006600	362706	131728500	43221350	7310876	6739000	1914608	1426061	988063	1273499	327573	575936	2019	1859	327	732	719	550	486	331	309	318	294	261	235	1042	78	97	146	50	34	109	178	172	74	56	148	17	113	100	125	56	44	109	105	104	89	107	218	109	57	27	74	66	79	80	37	0	57	56	84	46	15	72	56	49	54	14	66	59	47	62	54	61	60	50	49	68	47	145	8	57	62	52	37	37	30	63	59	43	51	43	44	47	43	38	62	0	42	17	47	30	45	20	63	8	57	47	16	42	45	34	32	43	49	32	35	44	43	112	22	36	53	0	26	35	42	31	35	9	53	32	33	48	42	42	32	36	4	40	38	31	23	13	30	34	24	3	30	9	25	36	24	27	35	22	27	0	36	29	19	25	18	21	30	31	26	33	24	22	22	24	11	26	21	28	27	18	26	21	22	20	29	16	23	16	22	26	3	29	15	21	2	22	20	21	20	13	29	22	23	18	17	22	30	14	14	4	18	48	22	14	18	22	5	17	44	23	27	17	12	20	26	16	3	18	36	15	15	22	17	19	21	21	34	13	3	22	16	0	2	12	16	14	28	15	14	16	12	8	15	27	21	19	8	9	15	15	10	11	15	16	19	0	9	12	12	0	9	12	19	14	13	11	0	10	16	18	14	14	15	13	12	16	14	14	24	16	9	11	0	18	12	17	5	17	12	76	11	10	15	9	21	15	14	11	14	6	15	5	9	12	13	13	13	12	18	0	8	10	9	7	9	9	0	7	22	8	12	0	16	10	15	9	11	13	0	13	6	11	9	15	20	7	4	0	9	9	0	9	7	9	13	11	10	7	7	14	3	2	4	10	0	5	11	10	2	12	3	10	10	11	10	15	6	8	6	7	8	9	3	0	13	7	16	15	11	7	9	8	11	13	6	7	8	7	0	9	3	7	5	6	4	0	6	10	5	17	0	9	0	7	0	0	7	11	6	0	9	11	3	2	5	5	7	6	6	2	6	0	0	5	4	6	3	8	5	4	6	0	6	5	8	3	6	7	0	5	4	7	4	13	2	4	2	3	8	5	5	6	6	5	7	0	5	0	0	3	0	0	5	0	7	0	6	5	5	35	4	0	4	4	0	0	0	2	6	6	4	8	0	12	0	7	5	3	0	0	0	7	5	6	3	11	2	2	4	32	3	0	3	4	3	6	4	2	5	0	10	0	4	6	7	0	7	5	4	4	0	3	5	5	0	3	0	0	0	3	3	3	0	4	3	6	18	4	10	3	0	0	3	17	0	0	0	0	4	0	0	0	0	15	0	3	0	0	0	0	0	2	3	2	2	2	19	0	3	0	0	2	3	2	0	0	2	4	0	0	5	0	0	4	4	0	0	2	0	5	0	0	5	0	8	4	2	0	0	0	0	0	0	0	0	0	0	0	4	0	0	0	0	0	0	0	3	0	0	0	0	0	0	3	3	0	2	0	0	0	0	3	4	28	3	0	0	2	0	0	0	0	0	3	0	0	0	2	210	0	0	0	0	0	0	0	0	0	0	0	3	0	0	0	4	0	0	0	0	0	0	3	0	0	0	0	0	0	0	0	0	0	2	0	0	0	0	0	0	0	2	0	0	0	0	0	0	3	0	0	20	0	0	0	9	0	0	0	0	0	0	0	0	4	3	0	0	0	0	0	4	2	0	0	0	0	0	27	0	0	0	0	0	0	0	0	0	0	0	0	0	0	9	0	2	0	0	0	0	0	0	0	0	0	0	0	0	0	0	0	0	0	0	0	0	0	3	0	0	0	0	0	0	0	0	0	0	0	0	0	0	0	0	0	0	0	0	0	0	0	0	0	0	0	0	0	0	0	0	0	0	0	0	0	0	0	0	0	0	0	0	0	0	0	0	0	0	0	0	0	0	0	0	0	0	0	0	0	0	0	0	0	0	0	0	0	0	0	0	0	0	0	0	0	0	0	0	0	0	0	0	0	0	0	0	0	0	0	0	0	0	0	0	0	0	0	0	0	0	0	0
20	04-Patient in Patient	10.6529	18.3506	2771157	153140	730864	3310138	4645836	2271262	17776100	2657212	533653	19908050	15229650	459893	1038774	7987766	2415194	34506340	36495.4	5229430	1823049	277851	4357796	27141.5	57311.1	0	7143.4	8630.04	26554.4	5497.98	465877	1625484	251511	1890584	143215	174449	14968.2	1593472	15991410	720276	73805.9	526213	46539.3	8657427	586574	239032	72079.6	6791442	133370	6411858	19870710	3701584	2348389	1041995	158842100	453442	1111036	256253	74114.1	4505942	57186.2	54725.6	147469	930721	12523690	1209576	747898	60068.4	242145	2293015	30664750	1884511	5511006	238379	81261.6	238069	83157.8	73713.5	1783150	423945	417542	50059.5	177680	80479.6	22666.9	20991.4	533249	1060666	305694	46514.4	127368	14619790	3304283	70923.8	43313.8	1111036	105322	58274.7	118750	2293015	14362.4	27447	99409480	17142230	102219	111558	113035	131812	1642942	331526	684850	127621	142539	865734	962726	382415	52481.3	87675.6	150021	2374554	842870	7224.76	558452	1914672	197802	842870	90083.4	1172324	94880.5	22033.1	10916.6	410876	21682.3	305136	365870	11037030	30012980	27435990	3610210	907932	1229406	906820	130949	754460	243507	78049.5	931381	1394259	1408885	630069	732978	5435776	902233	18120020	3856357	21349900	13600380	116964	2066818	769717	1476331	833988	3368085	83169880	395471	164995600	57297550	10297010	8854157	2395107	2208702	1283127	1424676	334049	453981	2046	1908	313	664	653	525	488	311	287	298	252	252	219	1033	66	90	127	48	37	97	166	153	61	51	134	16	116	96	112	46	35	116	95	102	88	80	221	90	59	26	73	70	78	79	34	2	66	56	74	41	14	59	55	57	50	12	55	61	46	47	54	54	63	33	60	63	35	67	10	53	57	44	35	38	26	51	40	38	41	26	53	44	47	48	51	0	41	13	40	34	39	18	53	16	48	26	11	35	33	31	30	31	34	33	40	46	31	34	21	39	40	0	24	38	36	31	35	4	43	26	30	38	37	27	26	27	6	29	35	30	20	18	20	34	27	0	30	11	30	27	25	31	28	24	29	0	24	39	19	23	18	19	33	26	36	28	24	23	21	25	15	29	13	30	21	15	24	27	16	25	24	15	22	13	36	22	3	20	20	22	4	20	22	21	17	16	25	25	25	20	18	18	22	19	23	3	18	44	22	16	13	19	5	19	46	17	20	16	20	20	18	10	0	18	13	19	16	24	16	12	21	17	16	17	0	15	13	0	6	16	9	14	13	18	10	11	16	7	13	22	28	20	10	6	12	12	10	10	13	18	23	0	9	13	10	0	14	8	21	12	11	9	3	9	12	16	19	12	13	11	10	11	8	14	17	13	14	5	0	19	15	15	9	10	3	66	11	8	10	14	19	19	11	6	11	8	8	6	10	9	13	12	14	15	11	0	12	9	9	10	13	11	0	5	19	5	8	0	13	6	9	5	10	6	0	15	7	11	3	15	13	7	4	0	2	7	0	5	7	8	13	11	8	5	9	11	0	3	8	13	6	7	5	12	3	8	7	10	14	11	5	10	11	8	7	7	6	18	6	0	12	4	4	12	8	11	6	5	8	12	12	6	7	7	5	5	2	8	3	5	5	0	5	7	0	25	2	7	113	7	2	0	4	9	3	0	7	13	5	5	0	12	7	3	8	2	9	0	0	6	8	4	7	4	6	0	3	0	6	3	5	9	6	4	0	6	7	5	4	4	4	5	8	4	6	6	4	7	8	7	5	0	7	0	0	2	0	0	5	0	4	0	2	5	5	14	3	0	6	6	0	0	0	0	6	4	5	7	0	8	0	11	3	0	2	0	3	7	3	2	4	9	4	3	0	27	4	0	4	0	2	2	4	0	2	0	0	0	3	5	2	0	0	0	0	4	0	4	3	0	4	7	0	0	0	3	2	3	5	2	0	0	24	4	11	3	0	0	2	0	0	3	0	6	4	3	6	0	0	5	0	0	0	0	0	0	0	0	0	2	2	4	3	0	2	0	0	9	0	4	0	0	0	0	8	0	2	0	0	4	0	3	0	3	3	0	3	0	4	0	4	4	4	0	0	0	0	2	0	0	0	0	0	0	4	0	0	2	0	0	0	0	0	0	0	0	0	0	0	0	0	0	2	2	0	6	0	3	3	0	3	0	0	2	0	0	0	0	0	0	0	2	0	0	211	0	0	0	0	0	0	0	0	0	2	0	4	0	0	0	0	0	0	0	0	0	0	3	0	0	0	0	0	0	0	0	0	0	4	0	2	0	0	0	0	0	3	0	0	0	0	0	0	2	0	0	8	0	0	0	0	0	0	0	0	0	0	0	0	3	0	0	0	0	0	0	0	0	0	0	2	0	0	0	0	0	0	0	0	0	0	0	0	0	0	0	0	0	2	0	2	0	0	0	0	0	0	0	0	0	0	0	0	0	0	0	0	0	0	0	0	0	0	0	0	3	0	0	0	0	0	0	0	0	0	0	0	0	0	0	0	0	0	0	0	0	0	0	0	0	0	0	0	0	0	0	0	0	0	0	0	0	0	0	0	0	0	0	0	0	0	0	0	0	0	3	0	0	0	0	0	0	0	0	0	0	0	0	0	0	0	0	0	0	0	0	0	0	0	0	0	0	0	0	0	0	0	0	0	0	0	0	0	0	0	3	0	0	0	0	0	0	0	0	0	0	0
21	03-Patient in Ctrl	0.0710718	0.480461	2741150	60416.3	2521582	2855766	3476033	1739881	22791470	2420706	676133	15923050	21228660	398042	1065088	7238144	3255511	36249770	4109.03	7802312	3431404	682884	121075	34438.3	107802	56841.3	66087.6	1055414	17417.6	12350	174922	4890116	1136455	11501140	284624	82189.3	10663.6	1163501	7170726	483233	77249.1	116686	46233.3	9846322	806596	349180	132119	4407564	267771	3974248	44359960	2903048	3948845	633613	150444600	7870208	464404	282789	195016	1673718	1428.53	9613.96	101292	636872	8257930	1023166	576188	83417.9	340905	2774313	31797310	1359884	5262601	228377	10599.4	67587.1	83457.2	15085.4	25738.3	265635	371187	79009.8	157223	79340.3	34752.5	38219.3	537815	1002952	287190	1052.61	17539.5	5797756	7545316	26148.6	37413.3	464404	162860	257553	76774.7	2774313	22391.5	61911.5	119963200	7257022	7854.1	53797.2	197862	86787.2	1924987	94720.6	247277	11239.5	62386.2	968806	871588	309197	50627.2	31877	60911.1	29001.5	368596	4202.83	377756	2166890	493657	368596	38378.4	952638	155704	15409.3	33072.7	960537	14819.8	228673	565529	9002397	40899300	23753370	5363484	364428	1465866	684832	89387.8	1203047	103403	7863.91	132667	238682	158312	260086	124391	1813120	292637	15393570	1300900	20313040	15627180	178481	2776736	1013175	973687	1027051	2333237	48104660	162920	42541680	15390160	1985080	5976312	639959	941696	464728	413931	340904	231007	1908	1881	1099	655	623	545	430	301	267	272	273	252	201	926	264	207	139	219	205	147	137	122	163	110	140	107	105	101	103	90	114	106	108	87	96	90	169	78	47	96	69	64	73	56	100	86	59	55	55	48	69	68	58	50	48	90	63	41	75	49	43	46	49	40	51	49	33	36	39	55	47	39	49	41	113	47	59	50	51	52	46	38	47	38	39	43	36	50	42	32	36	39	22	41	25	30	32	38	38	35	40	65	38	46	37	38	51	32	27	34	28	44	33	33	43	24	26	36	29	34	30	28	18	32	32	34	51	26	24	25	20	26	17	25	21	33	29	27	21	21	20	23	23	18	24	21	31	28	27	24	18	21	20	24	18	30	17	27	21	25	15	19	23	31	23	21	30	20	23	17	17	16	45	15	21	30	21	21	26	13	28	17	27	17	21	18	21	19	11	27	24	26	21	15	15	24	23	130	26	20	15	10	28	16	48	16	15	19	10	11	18	12	13	15	34	9	14	16	20	14	15	15	9	15	21	19	9	22	12	14	12	10	18	12	21	15	10	11	12	13	15	6	18	9	13	16	12	9	16	11	18	5	10	11	18	9	12	7	10	12	13	9	10	12	9	10	12	13	10	9	13	17	6	14	10	15	4	11	0	15	7	14	7	12	8	60	8	11	14	11	11	11	8	10	7	5	10	7	6	12	13	4	9	13	10	9	3	7	10	5	10	10	13	8	17	9	13	58	8	9	6	14	16	5	10	10	8	10	7	5	14	6	4	5	6	9	7	9	5	8	11	8	7	12	5	7	13	6	7	8	3	10	14	6	7	8	3	11	4	4	10	7	3	9	3	8	7	5	7	14	4	3	4	7	7	7	7	12	6	6	3	7	7	4	6	8	5	7	4	10	5	0	0	4	6	24	4	8	98	3	9	0	6	8	3	14	4	11	4	7	6	9	7	3	4	6	0	11	15	3	7	2	0	7	6	8	2	0	2	8	2	5	8	5	0	4	9	4	0	3	0	0	4	4	0	5	5	4	3	5	6	2	3	3	3	2	6	0	0	7	3	5	6	0	0	11	3	3	5	0	6	3	5	6	0	0	2	0	2	11	0	3	6	2	6	0	4	7	5	4	4	22	6	3	0	22	4	0	6	0	0	3	5	5	4	5	0	3	3	5	3	0	8	5	3	4	0	6	0	3	0	4	2	0	0	6	2	4	3	2	0	4	26	0	14	4	4	5	0	0	3	2	10	0	5	0	0	0	0	0	5	3	0	4	8	0	0	3	4	2	2	0	0	0	0	4	0	0	0	0	0	3	0	0	0	3	0	0	0	0	4	5	0	0	0	3	0	0	0	0	5	4	3	3	3	0	0	2	0	2	4	2	4	0	0	0	0	0	0	0	22	2	0	0	3	0	0	0	3	0	0	0	2	0	0	0	0	0	0	0	0	0	0	0	3	0	0	0	0	0	0	3	0	2	0	3	0	0	0	0	0	0	72	0	0	0	0	0	0	0	0	3	0	0	0	0	0	0	2	0	0	0	0	0	0	0	0	2	0	0	0	0	0	0	0	0	2	0	0	22	0	0	0	0	0	0	0	0	2	0	0	0	0	8	0	0	0	0	0	0	0	0	2	0	0	0	0	0	0	0	0	0	0	0	0	0	0	0	0	0	2	0	0	0	0	0	0	0	0	0	0	61	0	0	0	0	0	0	0	0	0	0	0	0	0	0	0	0	0	0	0	0	0	2	0	0	0	0	0	0	0	0	0	3	0	0	2	0	0	0	0	0	0	0	0	0	0	0	0	0	0	0	0	0	0	0	3	0	0	0	0	0	0	0	0	0	0	0	0	0	0	0	0	0	0	0	0	0	0	0	0	0	0	0	0	0	0	0	0	0	0	0	0	0	0	0	0	0	0	0	0	0	0	0	0	0	0	0	0	0	0	0	0	0	0	0	0	0	0	0	0	0	0	0	0	0	0
22	03-Patient in Ctrl	0.0710718	0.480461	2458646	108824	2098160	2594582	3333033	1945527	24805350	2729836	969674	19951140	25120010	462308	1142896	10305860	3743503	37096050	7332.29	5198830	2945580	671457	127411	43857.9	107006	116121	115054	1133141	11904.3	2967.23	413527	6189062	2401924	13676710	357695	131647	35614.7	1142718	9759100	776160	73348.9	122497	75139.9	9408051	743226	352581	144832	5005468	190751	4595406	35984930	3014997	3518196	764935	157324500	10305350	597702	446746	207985	2729774	8727.13	36561.8	142334	673374	8629441	1108223	655511	128368	341019	3849163	27937930	1527846	5992378	209092	7589.49	122550	85854.6	16287	21262.2	407983	438218	77648.5	206647	65112.7	24570.3	25894.1	572554	1031479	292955	0	40831.9	5382252	6265552	29531.1	10342.6	597702	298248	234865	87813.6	3849163	18389.3	52105.3	127099200	8879585	9993.67	67743.9	215488	97039.7	2132344	108549	399782	100288	99894	832719	1275017	400727	62954.5	52493.3	62697.5	23500.5	478476	0	659172	1706529	779139	478476	23019.5	1636976	154216	26802.2	16482.6	1198028	21321	210625	634184	9232239	47810350	24229030	4974116	475917	2034608	623504	98525.7	1176460	114878	15275.4	268723	404967	278640	500173	227694	2036206	406556	16055060	1253621	25049920	14555040	200380	2556837	1146392	1057803	1745255	3670533	39937180	249415	59245110	22858570	2355889	5264614	865338	730168	725516	543873	744803	420106	1848	1824	1003	666	595	540	436	296	275	254	283	222	209	907	229	174	132	181	175	136	145	158	124	107	120	114	105	98	93	74	108	98	93	84	97	103	181	85	61	89	85	52	64	69	99	68	59	60	53	49	65	67	61	49	58	90	58	42	67	54	47	53	49	39	63	48	38	62	43	51	54	44	48	41	103	41	52	52	48	41	46	43	45	41	52	26	38	52	40	38	42	39	29	51	29	36	32	28	31	32	35	60	47	46	39	32	43	15	29	32	34	38	35	34	39	30	36	27	57	32	39	26	25	39	22	26	33	31	30	34	18	28	22	23	29	29	30	27	20	27	24	29	32	25	25	32	27	29	25	24	24	23	23	24	22	38	16	26	22	21	18	23	31	27	21	19	27	20	24	19	26	14	44	17	18	27	17	17	18	17	24	19	16	20	16	21	19	24	17	18	20	23	20	10	17	24	22	121	22	17	14	15	22	17	44	14	22	17	13	18	18	14	12	21	26	11	14	19	13	13	9	15	40	16	17	15	12	15	16	13	9	16	19	16	15	16	17	7	20	17	13	9	13	12	13	14	14	16	9	13	17	14	9	16	19	6	11	12	19	15	10	10	6	14	10	9	7	9	11	12	12	9	6	17	16	18	12	15	0	9	9	14	5	19	12	51	11	13	12	13	11	12	10	8	11	7	16	6	12	9	8	7	11	8	8	10	11	7	9	11	8	8	13	11	17	11	15	56	14	10	10	12	10	5	8	12	10	13	6	8	18	10	6	7	10	8	11	8	6	9	11	9	10	17	9	6	18	10	6	8	7	6	8	11	4	17	10	9	6	4	8	6	11	7	3	7	10	4	9	10	6	4	7	5	12	8	10	5	6	6	5	4	7	0	5	8	4	7	8	7	8	0	7	5	5	20	5	6	102	3	8	0	4	6	8	11	6	12	5	5	2	8	3	2	6	5	5	3	20	4	4	5	0	8	9	8	3	0	2	7	2	6	7	4	5	6	6	6	5	5	4	5	6	6	3	5	6	2	3	9	2	2	4	4	0	2	4	0	0	5	6	4	4	4	0	13	2	7	2	2	4	4	5	3	7	6	3	0	5	11	0	4	2	4	6	5	4	7	4	9	0	18	6	3	3	32	5	0	3	2	3	3	4	3	0	0	9	5	2	3	2	0	7	3	2	4	2	6	0	0	0	2	3	0	0	5	5	3	2	0	3	3	21	0	6	0	3	4	4	14	3	4	9	4	4	0	0	0	0	4	0	2	0	3	8	0	0	2	4	0	0	4	2	0	0	5	0	2	0	0	4	0	2	5	0	0	0	0	4	3	3	0	0	4	4	7	2	3	4	0	6	0	3	0	3	0	0	0	0	0	2	5	4	0	0	0	2	0	0	0	24	3	0	3	0	0	0	0	4	4	0	0	2	0	4	0	0	0	2	0	2	5	0	0	0	3	0	2	2	0	0	2	0	0	0	0	0	13	0	4	0	0	66	0	2	0	2	0	0	0	0	0	0	0	0	0	5	2	2	0	0	0	0	0	0	0	0	0	0	0	0	0	0	6	0	3	4	0	2	0	0	0	0	2	0	0	5	3	0	0	0	0	0	3	0	0	0	0	0	0	0	0	0	0	0	0	0	0	0	0	0	0	0	0	0	0	3	0	3	0	5	0	0	0	0	0	0	0	0	3	0	0	0	0	0	0	6	0	0	0	0	0	0	0	0	0	0	0	0	0	0	2	0	0	0	0	0	0	0	0	0	0	0	0	0	0	3	0	0	0	0	0	0	0	0	0	0	0	0	0	0	0	0	0	0	0	2	0	0	0	2	0	0	0	0	0	0	0	0	0	2	0	0	0	0	0	0	0	0	0	0	0	0	0	0	0	0	0	0	0	0	0	0	0	0	0	0	0	0	0	0	0	0	0	0	0	0	0	0	0	0	0	0	0	0	0	0	0	0	0	0	0	0	0	4	0	0
23	04-Patient in Patient	34.6757	64.3964	3167436	96814.2	1910009	3681271	5603160	2552929	18089960	2890224	1169598	13487010	15082380	789370	1772145	6054678	1869490	36749800	0	5837240	4073651	1651692	82905.9	31442.5	231344	116394	208979	11096.8	24500	0	101626	5879310	2064150	9395226	41878	61293.4	15799.6	2274052	23327050	866271	72191	139074	48403.2	10092330	912190	186410	174629	3851002	210329	5067426	33229040	3064296	3245396	1540904	136986400	392226	450422	309672	78422.8	732446	36543	6588	80845.2	631599	8635489	1127487	580225	167053	236720	2819411	57741980	2285640	5765876	415591	11582.6	75370.4	82778.9	26417.3	17692.4	372866	669771	102582	97738.7	94309.6	48257	21620.3	779255	1791474	425113	3086.98	57928.6	7492526	4929906	61335.7	34811.3	450422	125552	282900	311765	2819411	12357.7	72885.5	98447300	14344890	4891.61	309307	142502	73708.6	1610440	172971	590009	77758.8	176842	835356	1072470	400477	48910.7	9598.22	46786.4	11300.6	91959.1	0	949669	1858610	116664	91959.1	23633.7	454824	73416.8	29391.1	19557.6	875643	49825.5	318693	543432	8772317	207791800	46217900	7170658	1137412	4361672	536183	167768	1034052	501616	9830.12	351977	551672	287120	515216	234748	6102650	676692	37611760	4800372	68342590	31928680	220040	4686856	233515	260738	416400	1247053	23840690	108089	17478660	6968140	383470	2767284	965559	1170596	175336	252469	346640	18606.8	1972	1873	346	639	626	512	483	294	311	257	275	269	196	938	59	55	132	58	18	69	138	151	30	40	106	19	105	90	97	40	50	85	98	87	92	95	182	75	66	17	68	65	64	69	50	16	61	50	58	62	13	76	48	44	57	32	80	61	63	54	50	50	56	44	65	47	37	29	3	42	51	34	39	37	48	33	55	52	17	51	40	42	42	38	41	3	34	18	38	47	39	12	44	13	36	31	14	38	47	36	33	84	45	37	34	29	39	15	23	35	32	4	30	27	24	28	32	4	31	31	32	31	39	31	34	30	9	32	30	29	8	13	29	30	39	8	28	8	37	31	27	31	23	27	25	0	26	38	23	28	24	17	30	35	20	23	32	36	21	19	15	16	40	26	25	24	19	29	33	28	26	18	20	19	20	32	3	22	20	26	3	28	19	23	17	32	21	23	21	19	29	30	20	13	12	0	25	52	22	16	16	20	3	21	43	11	15	26	14	14	17	17	2	18	27	22	20	21	17	13	12	15	7	22	0	20	19	4	7	12	9	25	16	19	20	15	21	9	13	16	18	9	15	14	11	10	11	22	12	12	15	0	9	14	18	6	19	13	17	13	14	13	0	12	11	12	14	19	11	12	17	15	12	10	14	16	16	11	0	11	14	16	7	14	13	65	10	9	12	12	11	15	12	17	12	16	9	14	9	11	11	11	13	14	7	0	11	10	8	13	13	12	2	10	18	15	17	0	12	14	10	10	16	7	0	14	13	13	0	11	12	7	9	0	12	11	0	7	6	6	8	8	9	24	14	9	19	0	7	6	4	6	11	10	0	13	8	8	9	9	6	6	13	5	9	8	4	6	8	0	13	5	5	0	11	7	5	9	10	7	12	6	7	9	10	11	4	13	9	6	9	0	5	10	0	23	7	4	87	6	3	0	11	9	8	0	5	14	9	7	6	9	6	7	11	5	3	0	0	5	6	11	3	5	9	4	5	0	4	7	9	5	5	14	0	7	5	6	6	4	4	6	3	10	7	6	6	5	7	3	2	8	8	0	0	3	0	0	3	6	5	0	6	8	5	0	4	0	5	9	6	4	0	2	2	2	6	2	0	12	7	0	5	2	9	3	4	3	5	9	2	28	8	2	3	24	5	0	3	5	4	3	4	4	3	0	14	2	2	0	3	0	9	5	2	0	4	6	3	4	0	4	0	6	0	2	5	4	0	4	7	3	19	3	8	0	0	0	3	11	0	3	0	3	6	0	2	5	3	2	0	2	0	0	0	0	0	5	4	5	2	2	0	4	3	6	0	4	4	0	0	0	4	0	9	0	0	0	0	3	0	0	2	4	0	6	0	0	4	0	5	2	3	0	0	4	0	0	4	4	0	0	7	0	3	0	0	4	0	0	0	0	0	3	0	0	0	0	2	2	0	5	3	3	0	0	0	0	0	0	2	0	0	0	2	0	0	3	0	4	0	0	0	0	0	0	0	8	0	0	0	0	0	2	4	2	3	0	0	0	0	0	0	3	0	0	0	0	0	0	0	0	0	0	4	0	0	0	0	3	0	0	0	0	0	3	8	0	6	19	0	0	0	2	0	0	0	4	0	0	0	0	0	5	0	0	0	0	0	0	0	0	0	4	0	0	3	0	0	4	0	2	0	0	0	0	0	0	0	0	0	0	0	0	0	3	0	3	0	0	4	0	6	0	0	0	0	0	0	0	0	0	0	0	0	0	0	0	0	0	0	0	0	0	0	0	0	0	0	0	0	0	0	0	0	0	4	0	0	0	0	0	0	0	2	0	0	0	0	0	3	2	0	0	0	0	0	0	0	0	7	0	0	0	0	0	0	0	0	0	0	0	0	0	0	0	0	0	0	0	0	0	0	0	0	0	0	0	0	0	0	0	0	0	2	0	0	3	0	2	0	0	13	0	0	0	0	0	0	2	0	0	0	0	0	0	0	0	0	3	0	0	0	0	0	0	0
24	04-Patient in Patient	34.6757	64.3964	3055940	203684	1619180	3358942	5072598	2476956	17978640	2809590	1118121	17822250	16751390	680869	1537481	5774004	2366705	35708880	0	5353370	3391561	1248025	84421.2	25694.9	209679	261040	241114	5763.43	24897.8	4668.34	185929	4902908	1846102	10559100	69766.3	82259.7	12152.5	2209211	23283220	900782	70790.4	121973	48038	9275540	756909	157880	146596	3818248	164777	4325482	32827050	2872642	3104089	1522597	134593800	315008	377451	285866	89017.9	949268	35775.3	15637.1	56052.6	613524	8789548	1158174	564868	130248	208452	2609510	57147250	3639104	5827366	402373	4188.38	63124.3	70705.1	55637.1	28921.6	339020	678690	113378	136526	99342.8	50558.3	35035.8	888225	1709756	469596	3958.16	43816.3	7695178	4866271	30898.4	25470.6	377451	111546	234562	213357	2609510	8625.92	82805.7	107987300	13273370	9984.88	286630	119173	93091.7	1713879	237633	657695	73115.5	173258	814214	912793	340079	46449	15033	30432.2	13123.6	115217	5598.87	1057122	1744892	154989	115217	25552.2	634603	130533	20556	32323.6	827235	15490.7	175138	519450	8393263	189424300	45922640	7433898	1399616	4344498	667322	142863	1788097	482121	12369.9	427830	543189	315681	476248	243222	5321128	928905	32543640	4089144	41601490	28785700	193426	3849403	248741	259568	441505	1051440	34435130	106569	24910290	8295690	456737	2032922	946312	767414	168026	255185	293833	46710.8	2013	1900	369	678	656	569	493	324	311	311	268	305	221	961	82	59	154	52	23	68	167	169	37	40	131	28	113	88	90	47	52	92	87	104	99	108	179	93	77	27	87	81	76	64	50	13	62	59	60	55	15	90	59	52	56	32	71	62	87	62	50	46	53	56	66	57	48	27	7	52	56	33	51	43	32	28	60	64	16	59	52	49	56	48	36	0	37	30	53	41	43	9	25	13	19	40	18	39	28	29	51	72	56	54	29	28	56	32	34	29	36	4	32	37	18	26	35	6	16	25	37	37	39	47	39	29	10	31	28	31	6	11	26	27	32	9	35	7	36	33	33	33	31	29	22	0	30	35	26	24	25	28	23	30	33	24	29	21	20	24	13	20	57	24	24	21	25	24	38	25	24	18	23	22	20	29	2	21	18	24	5	31	14	20	25	41	25	26	28	20	25	30	16	19	16	0	28	0	28	20	22	18	3	25	47	15	14	23	15	19	15	15	3	18	50	22	20	17	14	12	16	21	8	16	0	23	18	4	5	12	14	27	12	22	21	18	19	8	15	15	22	7	15	12	9	14	15	18	19	15	12	0	8	16	17	4	16	11	12	22	11	15	0	9	18	11	12	18	15	14	15	14	13	15	16	24	12	19	0	14	15	17	15	16	15	75	6	14	13	11	11	11	11	11	14	9	14	18	14	11	12	10	16	13	7	0	8	15	8	9	11	10	0	8	12	11	10	0	12	9	13	11	16	10	0	11	8	18	0	7	13	6	12	0	24	15	0	10	8	8	8	5	12	16	10	6	26	0	8	6	6	5	5	9	0	11	4	9	6	11	9	6	8	6	6	5	5	9	9	0	13	5	5	0	10	7	8	7	12	3	12	7	17	9	9	10	4	8	14	7	5	0	13	13	7	21	6	7	90	6	4	0	7	8	7	0	7	13	10	9	8	11	5	6	10	5	3	0	0	4	5	13	0	7	5	3	4	0	4	10	7	10	7	14	5	7	0	6	10	5	6	6	5	8	3	7	6	7	5	5	0	8	4	0	0	5	0	0	6	5	5	0	7	7	11	9	3	0	8	5	8	4	0	3	5	6	6	3	0	15	6	0	3	4	11	4	3	7	5	4	8	26	14	2	2	30	5	0	4	3	5	0	5	0	7	0	14	4	3	5	7	0	12	4	4	3	5	8	4	3	7	4	0	7	6	4	6	2	0	5	8	2	20	4	0	5	0	0	4	16	0	11	6	2	4	4	3	4	3	4	0	2	0	0	2	0	0	8	8	6	2	0	0	0	3	7	0	0	6	2	3	0	5	0	10	0	3	0	5	3	0	0	8	3	6	7	3	0	6	0	12	2	2	0	0	4	0	0	0	7	3	0	8	0	4	0	5	0	0	0	0	0	0	4	6	2	0	0	3	2	0	4	0	2	0	0	0	0	0	0	4	5	3	0	3	0	4	4	2	7	0	0	0	3	0	0	0	12	0	0	3	0	0	2	6	2	2	0	0	0	3	0	0	0	0	0	0	0	0	3	0	3	0	0	5	0	0	0	0	3	4	0	0	3	0	0	5	0	8	26	0	0	4	4	8	3	0	0	0	2	0	0	0	4	0	0	3	0	2	0	0	0	0	4	0	0	3	4	0	10	0	0	0	0	4	0	0	0	0	0	3	0	0	0	0	6	3	4	0	2	0	0	6	0	0	0	0	0	0	0	3	0	0	0	0	0	0	3	0	0	9	0	0	0	2	0	0	0	0	0	0	0	0	0	0	3	4	0	4	0	0	0	0	0	4	0	0	0	0	0	3	2	3	2	0	0	3	0	0	0	4	0	0	3	0	0	0	0	0	0	0	0	0	0	0	0	0	0	0	0	0	0	0	0	0	0	0	0	0	0	2	0	3	0	0	2	0	2	0	0	0	0	0	0	0	0	0	0	0	0	0	0	0	0	0	0	0	0	0	0	0	0	0	0	0	0	0
25	03-Patient in Ctrl	0.11735	1.94004	3955296	104757	2173037	2302721	3275806	1859013	32745460	2851107	894075	22365710	18733980	452065	1209720	14515440	4547668	47988170	6982.62	1828282	564236	74366.5	64346.3	5678.99	45252.4	0	17415.1	868338	17665.5	4230.61	7907.97	306022	75338.2	1455109	37013.3	43435.6	5885.77	1371502	888281	391208	30859.7	12529.2	101264	10624320	218902	26611.7	98570.8	5151140	122846	1236177	10988300	1235484	1030883	353180	34388400	79140.7	75577.9	21236.6	20351.4	39344.8	5826.61	6447.43	37985.1	156307	1476418	186582	253567	25918.4	65098.9	329123	30641450	3549355	743320	167676	3272.67	9013.93	38544.1	5224.29	26129.6	0	828471	10071	89710.4	108572	30236.9	38594.9	133631	1126810	301987	0	111030	9258491	36832100	15773.5	3285.62	75577.9	38163.6	49862.1	47759.9	329123	3695.49	263552	253467800	8485764	6098.43	15656.2	54209.2	2019.25	656178	271065	99232.5	2262.68	70404.8	826664	1691500	501932	96111.5	30539.6	101722	21091.5	346468	14799.6	93089.3	1472796	24699.6	346468	26404.8	619201	0	19185.5	26163.7	155454	1369.85	39860.2	131843	10962380	161094800	54469110	24791580	1407674	526665	904624	194744	4409588	425816	22160.9	367431	421593	301052	321702	221927	2023667	514104	24110450	3092708	66559600	47374930	647397	6018660	1510947	1118044	199560	1090210	24829390	61626	31741720	14016920	1759223	981247	265394	167890	318099	261940	256467	16448.6	1917	1792	1063	601	571	491	452	317	301	269	230	214	193	918	265	219	150	192	193	139	136	148	151	99	90	149	79	107	84	94	116	84	89	68	69	73	191	57	49	100	56	53	60	50	118	63	52	40	48	43	80	62	48	59	48	54	45	43	50	46	41	42	45	45	39	40	34	49	64	44	36	35	29	42	159	42	30	27	80	36	36	31	33	43	30	68	31	35	31	36	40	47	39	47	21	25	38	25	36	25	22	15	32	29	26	31	24	25	23	29	30	37	26	29	28	34	28	42	33	25	20	30	21	22	23	27	46	28	29	21	21	31	24	27	31	35	20	29	24	26	24	32	17	21	21	52	20	19	16	18	23	16	21	14	13	26	21	22	20	22	12	20	12	17	23	21	21	18	15	14	18	21	48	14	21	21	25	18	18	16	25	17	16	14	14	16	13	17	16	21	9	17	17	17	14	20	12	125	15	13	13	14	27	19	45	15	11	8	13	12	16	8	24	14	3	15	16	16	15	15	9	17	16	13	21	15	13	20	23	12	9	12	13	10	10	12	8	8	14	14	13	16	14	6	6	10	20	7	8	7	9	21	11	15	9	13	11	7	5	10	17	8	7	10	9	11	11	7	10	8	10	7	8	12	19	5	9	5	0	6	8	9	6	6	7	57	6	9	8	10	9	11	13	8	14	6	12	5	9	7	12	11	5	11	8	10	6	5	5	11	9	5	23	8	9	6	3	67	8	6	7	6	3	7	19	7	7	7	6	7	10	8	3	9	3	2	10	6	8	7	6	4	7	5	9	8	0	7	5	7	7	5	10	7	8	7	6	4	4	3	6	6	5	5	3	5	6	6	2	6	7	5	6	7	7	8	6	4	2	7	10	3	3	0	0	9	0	3	3	8	0	5	4	2	2	21	5	3	85	0	6	0	3	5	5	5	4	3	3	6	0	0	4	3	6	3	4	6	14	0	3	0	0	5	5	3	2	0	5	2	5	4	4	0	0	8	0	6	6	3	7	3	0	0	3	0	3	5	3	4	3	0	7	5	10	0	2	0	6	0	5	9	4	2	3	0	3	7	6	4	0	2	8	0	2	2	3	0	2	0	0	4	2	5	0	0	4	5	3	0	3	0	0	0	4	23	2	0	3	0	3	5	2	0	0	0	0	0	2	0	0	0	6	0	0	0	3	2	0	0	0	0	3	0	0	4	6	0	0	2	3	0	20	0	0	0	2	4	3	0	3	0	0	4	3	0	0	0	2	0	5	4	0	0	0	0	0	0	0	0	2	2	0	0	0	0	0	3	0	0	0	0	0	0	0	5	0	0	0	0	3	0	0	2	0	0	0	0	0	0	0	0	0	0	0	0	0	2	0	0	0	4	0	0	4	0	0	0	0	0	32	0	0	0	0	0	3	0	0	0	0	0	0	0	0	0	0	0	0	0	0	0	0	0	2	0	0	0	0	0	5	0	0	0	0	3	0	0	0	0	0	0	84	0	0	0	0	0	0	3	0	0	0	0	0	0	0	0	0	0	0	0	0	0	0	2	0	0	0	0	0	0	0	0	0	0	0	0	0	0	0	0	0	0	0	0	0	0	0	0	0	0	0	0	5	0	0	0	0	0	0	0	0	0	0	0	0	0	0	0	0	0	0	0	0	0	0	0	0	7	0	0	0	0	0	0	0	0	0	0	0	0	0	0	0	0	0	0	0	0	0	0	0	0	0	0	0	0	0	0	0	0	0	0	0	0	0	0	0	0	0	0	0	0	0	0	0	0	0	0	0	0	0	0	0	2	0	0	0	0	0	0	0	0	0	0	0	0	0	0	0	0	0	0	0	0	0	0	0	2	0	0	0	0	0	0	0	0	0	0	0	0	0	0	0	0	0	0	0	0	0	0	0	0	0	0	0	0	0	0	0	0	0	0	0	0	0	0	0	0	0	0	0	0	0	0	0	0	0	0	0	0	0	0	0	0	0
26	03-Patient in Ctrl	0.11735	1.94004	4202824	123987	1909345	2476998	3468201	1780004	34156820	2753906	1102726	23300870	18260230	579684	1189656	13789870	4179976	48910890	8260.42	6849174	2594464	608534	68930.9	54231.7	204366	8206.49	16520.8	862660	23014.7	40734.6	120080	1400351	237845	1673498	154433	67158.3	11981.8	1668429	6902590	397189	83766.3	153143	83937.4	8515545	855107	127495	137899	12114310	370184	4822152	33406300	6055402	4112653	1050529	191903200	577302	509181	197596	121567	606471	22364.2	7600.98	147090	1135727	16023980	1450230	814110	134207	264936	1450628	33170930	2299006	4949046	232343	10895.3	43179.7	46327.7	72240.5	22069.6	404393	859234	63078	143761	110043	59397.3	26047.6	612158	1128814	310796	1798.69	128043	14778500	54434100	103297	10728.1	509181	189215	153657	79198.4	1450628	16542.7	353259	254970800	7758996	28667.8	17723.3	139758	40405.3	2514688	328444	290506	1798.86	92132.2	975100	1611953	463351	83378.5	29925.7	92414.4	9206	332235	2998.93	117444	1937758	23101.4	332235	13033.5	954281	0	13876.5	24496.2	483648	15524.2	206838	895650	10409150	173736000	67359860	27516030	1730058	597261	932453	246916	4667722	614230	26593.4	490081	513860	429918	293357	261569	2528495	567016	29543140	3614703	75169560	57032220	871309	6767366	15632620	14034170	597270	7252382	154436400	348325	318137100	157436700	26657540	13147860	4186254	2555386	4055589	3270255	313733	90393.7	1912	1857	769	690	660	456	460	352	305	277	252	205	195	929	190	150	143	154	129	105	140	148	113	68	107	60	99	132	104	61	83	87	100	81	80	82	179	68	48	81	72	66	54	54	82	46	67	47	61	53	32	65	51	49	47	39	48	46	45	53	53	49	53	40	37	57	34	34	28	50	40	44	44	50	100	48	45	35	52	34	53	42	45	43	36	45	35	24	31	33	37	37	30	27	27	40	25	31	36	26	25	16	36	30	37	38	23	27	35	31	29	11	20	34	35	23	33	27	25	32	29	23	21	28	38	25	30	28	32	28	16	25	24	26	20	18	26	11	23	28	21	26	23	25	19	33	23	24	15	17	24	22	23	20	10	25	22	32	20	18	15	23	17	21	23	22	20	21	18	19	16	24	32	14	11	23	10	18	23	10	17	17	26	20	11	14	15	21	13	18	14	16	17	18	15	15	13	96	15	21	15	15	13	17	48	14	19	11	22	16	17	14	15	16	4	15	10	12	15	19	17	10	10	16	10	16	10	18	10	18	12	9	10	14	19	15	11	7	7	13	11	11	13	8	16	14	14	13	15	12	15	9	10	11	13	14	13	12	10	7	13	9	7	15	9	12	8	7	9	16	7	13	5	12	14	6	8	6	0	9	5	11	9	8	6	60	2	10	10	14	16	7	8	7	14	9	7	5	13	12	10	12	10	14	7	4	8	4	5	11	11	11	7	7	13	7	3	62	8	6	4	9	7	4	9	12	10	8	6	6	16	10	7	4	6	4	8	11	4	8	6	9	7	4	10	10	2	3	12	7	5	4	8	7	3	5	7	5	10	6	5	6	5	7	3	9	8	7	5	0	5	5	13	2	4	5	5	7	7	10	4	0	5	6	0	4	4	4	4	6	3	8	6	2	6	18	4	8	90	4	0	0	5	5	5	2	11	4	3	6	0	3	5	0	6	4	0	0	12	2	5	0	3	7	4	10	2	0	9	0	3	5	0	2	0	4	8	4	7	5	4	0	4	0	0	3	4	3	4	0	3	0	6	0	0	0	0	0	0	0	4	0	4	0	3	8	2	0	3	3	0	4	2	4	3	0	4	0	2	0	0	0	6	3	0	0	5	4	4	0	0	0	0	0	0	24	7	0	2	0	4	3	5	3	0	0	0	0	3	5	2	0	9	5	3	3	3	0	0	2	0	0	0	0	0	2	5	5	0	0	4	2	25	3	10	2	2	3	3	0	3	0	0	0	0	0	0	0	3	0	0	0	0	6	5	0	0	0	0	0	0	0	4	0	0	0	0	4	0	0	0	3	0	0	0	0	0	0	0	0	0	2	0	0	0	0	0	0	0	0	0	0	3	0	0	0	0	2	0	0	0	3	0	0	3	0	0	0	0	0	22	0	0	0	0	0	0	0	0	0	0	0	0	2	0	0	0	0	0	0	0	0	0	0	0	0	0	0	0	0	0	0	0	0	0	0	0	0	4	0	0	0	0	0	0	0	0	0	0	0	0	0	0	0	0	0	0	0	3	0	0	0	0	0	0	0	0	0	0	0	0	0	0	0	0	0	0	0	0	0	0	0	0	0	0	0	0	0	0	0	4	0	0	0	0	0	0	0	0	0	0	0	0	0	0	0	2	0	0	0	0	0	0	6	0	0	0	0	0	0	0	0	0	0	0	0	0	0	0	0	0	0	0	0	0	0	0	0	0	0	0	0	0	0	0	0	0	0	0	0	0	0	0	0	0	0	0	0	0	0	0	0	3	0	0	0	0	0	0	0	0	0	0	0	0	0	0	0	0	0	0	0	0	0	0	0	0	0	0	0	0	0	0	0	0	0	0	0	0	0	0	0	0	0	0	0	0	0	0	0	0	0	0	0	0	0	0	0	0	0	0	0	0	0	0	0	0	0	0	0	0	0	0	0	0	0	0	0	0	0	0	0	0	0	0	0	0	0	0	0	0	0	0	0	0	0	0
27	04-Patient in Patient	2.18807	19.6529	3131760	206128	1404138	3098103	4321591	2482431	22676860	2527307	1096587	19863990	16183360	601559	1585427	9024675	3074009	32727630	15426.5	3534604	4153655	2740421	179049	7947.62	173320	448062	398708	5185.64	457955	0	302400	8232140	4933630	24865110	116422	149457	14678.7	1645767	23106070	1452990	91592.1	105151	58364.8	11421400	851169	250157	123242	5575566	97822	4334866	26757740	2661604	2533912	2154367	150076500	288287	502752	243202	111372	1384607	64834.2	10119	118320	751986	10451290	1096991	451487	100128	247403	3233223	45093370	4226712	7746962	314990	14060.6	57716.1	69866.1	26996.5	13203.6	341157	828816	92523.6	156056	172833	31796.2	40503.1	809730	1359773	416266	4431.22	40709.8	7136391	2942765	58633.4	13384	502752	76687.5	260651	282640	3233223	13948.7	47059	100783100	13158720	6857.7	242029	151423	170088	2119831	200581	720338	47694.7	175584	659593	1236348	462114	62739.9	17903.1	36183.3	20314.3	194695	5024.42	728142	1403245	299126	194695	11525.7	868509	88242.8	13478.7	21224.3	981072	19943.2	212161	637453	8198384	188035200	42523490	6832648	1065502	3344696	622367	121417	1804439	293820	25208.8	367864	373088	375924	465136	246589	4253317	1014340	35060940	4598032	63846550	22359250	211332	3692223	2316216	4935995	802314	3264031	82228230	379918	261613000	112341800	22929630	13796280	6952338	3826756	2407204	3364510	303252	546964	2004	1903	937	621	555	441	455	344	312	266	235	206	211	971	211	356	129	174	154	197	129	149	192	140	96	290	89	97	98	120	96	82	91	91	72	81	187	76	52	83	73	52	71	50	136	112	55	34	57	37	85	55	49	51	46	37	36	64	54	44	38	48	46	42	32	49	39	40	108	48	42	44	24	37	112	41	44	34	129	38	43	42	43	40	41	97	34	47	27	27	40	70	31	64	21	33	32	28	32	30	25	20	29	34	29	32	23	23	17	31	28	73	24	24	32	20	28	57	25	33	35	23	29	24	26	26	42	25	29	25	54	58	17	35	30	51	21	54	31	20	20	25	26	19	22	30	22	19	20	18	29	15	26	23	17	29	20	21	25	23	15	18	10	19	20	22	23	22	19	26	24	32	52	16	19	24	39	20	20	14	15	25	19	17	16	11	23	29	18	16	15	17	22	18	14	41	17	101	17	13	12	14	38	16	50	14	19	12	14	10	17	10	44	13	18	14	13	21	17	17	15	15	11	14	39	9	12	30	30	13	9	10	13	16	8	12	10	8	16	10	7	11	13	10	11	15	17	6	13	13	10	43	10	15	11	28	10	10	10	10	11	6	29	11	10	15	12	8	9	15	11	9	8	10	15	6	14	10	0	7	5	11	10	9	11	56	5	11	10	10	12	8	9	8	12	6	9	9	11	8	14	8	7	9	6	31	15	5	6	7	10	7	6	10	11	6	9	59	9	8	12	5	6	10	21	10	5	8	15	15	13	3	0	17	3	7	10	6	3	6	6	8	7	7	5	8	0	13	5	5	4	7	12	10	17	7	8	14	8	6	8	5	9	7	2	11	6	8	4	3	8	4	7	14	2	7	7	9	4	7	4	5	2	0	0	7	2	2	5	9	7	6	4	2	0	18	2	5	85	3	6	0	3	9	6	11	4	6	6	4	0	0	3	2	7	6	3	21	11	2	6	0	0	5	5	4	2	31	5	0	4	5	4	2	0	5	0	4	4	2	0	3	0	3	3	0	3	2	4	2	4	2	5	23	17	0	6	0	8	2	6	7	2	0	4	10	3	6	4	4	0	3	6	3	3	3	0	0	7	7	0	11	5	4	0	0	4	6	5	3	4	0	0	0	3	24	5	19	2	0	3	0	5	0	2	9	0	0	3	0	0	0	8	0	3	0	2	3	0	0	0	0	7	0	0	2	2	0	8	0	0	0	23	0	0	0	4	3	5	0	12	0	0	5	0	0	4	0	5	3	7	0	0	4	0	0	14	0	0	0	2	3	0	0	2	0	5	3	0	3	2	0	0	0	0	0	0	0	0	0	3	0	0	0	0	0	0	4	2	5	0	2	3	5	0	0	3	0	0	0	0	4	0	0	2	12	0	0	0	0	55	4	0	0	0	2	7	0	0	0	0	0	0	0	0	0	0	0	0	0	2	0	0	0	0	2	0	0	0	0	6	0	0	2	175	4	9	0	0	0	0	0	88	2	0	0	2	2	0	4	0	2	5	0	0	0	0	0	2	0	6	0	0	0	0	0	6	0	0	0	0	7	0	0	0	0	0	0	0	0	0	0	0	0	0	0	0	0	0	0	0	0	0	0	0	0	0	0	0	0	0	0	0	0	4	0	2	0	0	0	0	0	0	0	0	0	0	5	0	6	0	0	0	6	0	0	0	0	0	0	0	0	0	0	0	0	0	0	2	0	0	0	0	0	0	0	0	0	0	0	0	0	0	0	0	0	0	0	0	0	0	0	0	0	0	0	0	0	0	0	0	0	0	0	0	0	0	0	0	5	0	0	0	0	0	0	0	0	0	0	0	0	0	0	0	0	0	0	0	0	0	0	0	0	0	0	0	0	0	4	0	0	0	0	0	5	0	0	0	0	0	5	0	0	0	0	0	0	0	0	0	0	0	0	0	0	0	0	0	0	0	0	0	0	0	0	0	0	0	0	0	3	0	0	0	0	4
28	04-Patient in Patient	2.18807	19.6529	2328730	379816	744720	2440888	5086666	2578733	30342660	2911256	1268846	40630560	17559130	482626	1544906	23962740	5711040	37753050	91536.5	2097751	3019257	1500575	190398	16162.9	15445.9	236451	193997	5137.59	16360.8	1686.58	2286866	2581936	1687491	11726940	181953	589172	121943	1241160	26220220	3011644	79603.8	83520	227437	8443913	556239	140422	230190	7710686	84504.8	5166446	13160870	5225594	2076397	442298	154810300	504187	726926	424680	176511	4870510	56088.5	60676.4	197011	702955	11205080	1142099	370792	96393.7	223922	3752756	19015300	7234160	6480216	136246	17524.1	336307	70906.7	24270	33205.5	271891	907562	30749.2	177644	65460.4	10622.9	6582.95	805014	1368260	419800	17170.5	57232.2	3225983	1502523	93747.8	19594.3	726926	194724	171615	547710	3752756	21016.2	29316.8	67617760	11914460	6945.63	169727	182194	271644	2607062	280591	695701	30750.6	146885	449061	2872815	1031475	154893	109797	62894.7	10995.1	739031	4884.54	607664	984886	1861465	739031	6019.09	2514763	85008.1	7265.24	27033.4	832837	21157.7	407280	320831	6950900	173842400	32812160	7469208	1466836	3482936	374140	180796	1799196	367830	88302.7	685870	1082167	1181870	567818	577483	5586214	1307319	26192650	5761582	38394930	28053560	186198	5346584	15243650	39699570	2599959	15820690	269786200	2284887	823137300	533070900	123012500	71978820	31780580	19436340	14127590	12427280	780309	4193621	1969	1786	292	645	627	464	487	332	313	273	238	227	185	911	63	94	150	38	27	55	155	162	38	38	84	19	101	105	91	36	26	76	81	89	76	73	214	81	60	21	61	75	58	62	25	16	57	40	52	59	7	62	47	42	61	5	49	50	38	46	38	40	40	51	50	56	42	46	14	43	40	37	33	35	17	33	30	29	34	35	38	34	36	43	41	0	36	3	34	43	46	9	36	9	27	28	11	24	45	28	24	15	35	27	31	36	23	35	25	28	24	4	23	26	19	31	33	4	32	27	30	24	21	28	31	32	10	30	23	27	12	14	18	20	26	6	24	4	32	22	24	28	16	24	23	0	20	30	19	21	22	22	20	20	15	19	22	27	25	17	21	23	14	20	23	26	21	21	23	27	20	25	0	17	13	26	5	11	16	20	4	19	19	14	13	17	13	22	17	16	15	23	20	16	13	3	18	0	18	15	15	19	0	21	46	9	16	12	17	11	13	13	11	9	5	19	18	18	14	17	10	17	14	18	0	13	13	0	3	12	5	18	13	16	14	16	4	7	9	10	16	11	13	11	8	11	11	5	15	10	11	0	11	16	12	6	12	10	6	17	10	7	3	12	13	8	13	12	12	9	13	11	10	11	11	10	10	5	0	7	8	11	8	13	9	68	9	9	10	9	9	7	9	5	11	10	9	12	11	12	9	13	5	10	9	3	11	10	10	7	9	11	0	10	9	13	5	0	8	11	10	5	13	9	0	10	9	5	0	6	12	4	5	0	6	7	0	6	6	7	0	3	11	8	9	8	2	0	4	10	8	8	6	8	0	10	7	5	9	6	7	7	9	8	6	6	4	10	7	0	6	4	8	0	7	9	7	7	8	7	7	7	4	3	0	10	0	5	5	6	4	3	5	2	7	19	6	5	93	0	0	0	5	6	6	0	7	6	6	6	0	0	3	0	4	3	4	0	0	4	4	3	0	5	4	5	4	0	7	0	3	4	4	2	0	6	0	4	5	2	5	7	4	5	4	5	3	6	4	3	2	0	2	0	0	2	0	0	0	0	3	0	4	0	5	14	5	0	8	5	7	0	0	0	3	2	4	4	0	0	0	0	5	4	5	0	5	6	3	4	3	0	2	5	0	18	0	0	2	5	0	4	6	4	0	0	0	3	0	6	3	0	12	0	2	0	3	4	5	4	4	2	0	0	0	3	5	0	0	4	0	3	17	6	0	3	0	0	5	0	0	0	0	0	2	4	2	0	0	0	0	2	0	0	0	0	0	0	0	0	3	2	6	0	3	0	0	4	0	0	0	0	0	3	0	0	4	0	2	0	0	0	0	3	0	3	3	0	2	0	0	0	2	0	0	0	0	0	0	0	0	0	0	0	0	0	0	3	3	0	0	0	0	2	5	0	0	0	3	0	0	0	0	2	0	0	0	0	0	14	2	4	3	0	3	0	0	0	3	0	0	0	0	0	196	0	0	0	0	0	0	0	0	0	2	0	0	3	0	0	0	0	0	0	0	0	6	0	0	0	0	0	0	0	0	0	0	0	0	0	0	0	0	0	0	0	2	0	0	0	8	0	0	0	0	0	0	0	0	0	0	0	0	0	0	0	0	0	0	0	0	0	0	0	0	0	0	0	0	0	0	3	0	0	0	0	0	0	0	0	0	0	0	0	0	0	0	0	0	2	0	0	3	0	0	0	0	0	0	0	0	0	0	0	0	0	0	0	0	0	0	0	0	0	0	0	0	0	0	0	0	0	0	0	0	0	0	0	0	0	0	0	0	0	0	0	0	0	0	0	0	0	0	0	0	0	0	0	0	2	0	0	0	0	0	0	0	0	0	0	0	0	0	0	0	0	0	0	0	0	0	0	0	0	0	0	0	0	0	0	0	0	0	0	0	0	0	0	0	0	0	0	0	0	0	0	0	0	0	0	2	0	0	0	0	0	0	0	0	0	0	0	0	0	0	0	0
29	03-Patient in Ctrl	0.280675	1.97368	3425662	127983	1598960	1746097	3732858	2362683	28508500	3162546	813548	17476470	18905180	495762	1225344	13434280	3204281	40137520	75954.7	6652982	3102678	517377	128240	44717.7	38682.5	0	9330.86	986159	9079302	38430	377210	2228269	325727	2337268	157300	200067	39109.9	1299240	11005600	442837	69393.1	105890	93708.4	9558277	732510	244863	103624	10306780	250652	3524864	23211710	4448658	2722230	601714	173414600	509619	684302	229901	105278	3083789	3165.34	24417.5	117048	823681	11165880	1197067	721929	65085.6	199427	1820091	15705100	3220277	4723326	116602	8627.63	164311	48147	40813.9	16736	400942	642919	55171.3	186849	76499.6	10477.6	14474.9	577675	1021986	311118	4731.02	62596.8	11070270	30736500	92217.7	19297.7	684302	125197	189180	159407	1820091	14961.6	204108	214643800	8813599	4453.2	64627.8	105117	103392	2140477	201891	909482	229382	107369	825344	1672273	527056	77022	49425.1	98266.9	8658.32	329575	16727.6	340980	2254179	182171	329575	30683.3	1584493	100047	5829.65	27054.6	547705	21184	207973	567097	8631947	124425000	50226460	19089450	981127	500536	700910	184242	2963403	374591	17033.7	431437	395179	407948	568898	464906	1997333	696216	19113690	2881449	42564510	34388160	487695	4688316	6303820	6418094	1482092	9812470	94275110	1103768	212713100	88422120	12475880	9451465	3636334	1565748	2422955	2240519	384851	467659	1922	1757	1340	595	547	440	397	303	283	258	285	197	155	870	331	252	126	269	288	172	139	118	217	130	97	170	83	112	82	128	167	84	74	79	71	68	145	67	42	123	67	46	67	60	119	107	47	50	42	36	78	70	50	39	41	115	45	29	57	48	47	40	30	34	42	30	28	44	78	47	41	43	30	40	140	35	36	39	68	44	41	32	32	28	37	65	26	43	27	27	31	63	31	61	29	28	37	31	36	27	28	35	38	22	24	27	32	23	23	23	33	67	34	23	32	26	27	51	32	25	24	26	19	25	28	25	52	24	26	24	31	28	18	21	25	47	16	41	22	17	26	29	31	12	20	37	25	16	18	16	23	12	12	19	13	23	18	25	19	17	15	16	10	16	18	16	13	16	13	20	16	16	58	14	16	21	32	13	25	12	34	16	19	16	14	19	9	13	15	18	15	12	15	16	11	27	9	178	22	17	16	9	38	15	41	12	18	17	14	15	17	15	25	13	19	11	15	22	20	16	14	11	13	14	31	14	8	30	15	9	20	9	8	10	11	10	8	4	11	10	12	9	13	9	7	13	12	8	12	16	15	25	9	10	12	8	3	10	7	11	15	12	14	11	12	12	11	6	8	9	12	7	9	12	10	11	8	12	0	9	9	12	4	9	12	62	5	6	7	7	8	10	10	8	14	9	4	8	11	8	7	4	6	13	3	17	6	7	5	8	7	12	24	5	12	11	9	65	16	6	9	10	6	10	17	6	9	5	13	9	14	3	0	17	4	0	13	9	6	6	6	10	8	0	5	3	15	14	0	4	3	8	4	3	15	4	6	6	5	2	10	6	6	4	5	3	6	8	6	18	4	5	3	7	5	10	5	7	4	6	4	5	5	4	6	6	5	3	6	6	4	10	5	0	5	15	2	3	82	6	10	0	5	4	5	14	3	2	6	5	0	0	2	4	7	5	6	8	15	2	7	4	0	4	5	7	4	3	3	5	0	6	2	0	0	0	5	0	4	4	2	0	0	0	2	4	5	2	0	0	5	2	4	3	5	0	4	0	0	5	2	12	3	0	2	9	2	7	2	0	0	2	17	0	2	2	2	0	12	5	0	8	0	0	0	0	2	2	8	2	0	0	0	2	2	25	0	5	0	5	2	5	0	2	4	7	0	0	3	2	5	0	0	0	5	0	3	0	0	0	0	4	4	0	0	3	3	2	4	5	0	0	0	0	0	2	4	4	2	0	5	0	3	3	2	0	0	0	4	3	8	2	0	5	0	0	0	0	0	3	2	6	0	0	0	0	6	0	0	2	0	0	0	0	0	7	0	0	0	0	2	0	3	0	0	0	0	4	0	3	0	0	0	6	6	0	2	0	0	0	0	7	3	3	0	0	0	0	0	3	35	4	0	0	0	0	4	0	0	0	0	0	0	0	0	0	0	0	0	0	0	0	0	0	0	0	0	0	0	0	4	0	0	0	0	6	0	0	0	0	0	0	81	0	0	0	0	0	0	5	0	4	0	0	4	0	0	0	2	0	0	0	0	0	3	4	6	2	0	0	0	0	0	0	0	0	0	0	0	0	0	0	0	0	0	0	0	0	0	0	0	0	0	0	0	0	0	0	0	0	0	0	0	0	0	0	0	0	0	0	0	0	0	0	0	0	0	0	0	0	0	3	0	0	3	0	0	0	0	0	0	0	0	0	0	0	0	0	0	0	0	0	0	0	0	0	0	0	0	0	0	0	0	0	0	0	0	0	0	3	0	0	0	4	0	0	0	0	0	0	0	0	0	0	0	0	0	0	0	0	0	0	0	0	0	0	0	0	0	0	0	0	0	0	0	0	0	0	0	0	0	0	0	0	0	0	0	0	0	0	0	0	0	0	0	0	0	0	0	0	0	0	0	0	0	0	0	0	0	0	0	0	0	0	0	0	0	0	0	0	0	0	0	0	0	0	0	0	0	0	0	0	0	0	0	0	0
30	03-Patient in Ctrl	0.280675	1.97368	3148146	176589	1438436	1637736	3639922	2234231	23143660	3085337	827396	17536560	19214220	522884	1196829	14486320	2430414	34580120	78931.8	4474838	2936725	975439	123358	29581.2	48347.7	0	14676.1	802934	62210	9602.33	874026	1984101	289729	2944627	137734	324753	28005	818282	12697020	467526	62465.4	105953	136152	7520046	522048	260731	126008	9575037	199566	3736845	16732140	3226049	1977696	567410	169370800	516813	509290	254847	97112.5	4224966	10607.5	13405.6	119385	608595	9080026	1011415	577286	76912.6	198953	2226665	22500130	749943	5054826	134141	19326.6	166435	74020.4	26689.7	17682.3	359867	549860	42710.4	177142	7132.18	21573.6	18627.3	587004	1184829	290658	2554.36	46896.9	9604360	20854710	47001.4	1500.5	509290	115259	138164	38813.3	2226665	10271.5	202127	171388500	10229380	6778.01	96015.2	103113	116532	2096608	152739	990324	349519	125300	934708	1637246	506857	99011.4	58629.9	105896	20039.3	374514	3298.4	497310	2069366	294065	374514	22069.4	2921046	111652	17338.7	14925.1	633918	22131.5	283184	389024	8626217	123129400	41573840	14857280	884901	471093	546453	181731	2250627	356971	10701.8	589309	499892	500688	600580	556319	2103193	781239	12320460	1755005	22505570	24666250	343036	3151481	6006222	5680036	2021806	12986180	96964500	1617852	237937900	92278340	11100130	8435112	3709752	978823	1945025	2254291	708167	1072199	1885	1829	1058	634	596	474	435	311	285	286	281	195	177	904	288	199	130	206	215	141	142	143	166	119	105	127	100	112	99	92	113	102	90	79	72	82	140	65	49	88	67	52	62	54	97	90	55	49	54	35	66	60	57	48	45	74	52	47	60	46	45	45	49	45	44	45	37	21	58	45	42	46	28	39	105	34	50	39	56	33	41	41	33	38	34	60	36	28	29	35	35	49	40	48	31	30	31	28	43	29	27	33	38	36	31	38	36	17	27	32	27	42	20	33	38	29	28	45	11	30	25	25	21	27	27	32	38	29	31	22	24	23	12	29	28	41	19	29	14	16	24	32	26	12	23	28	20	17	20	19	20	25	14	23	19	29	18	31	18	21	23	18	18	18	22	19	20	18	13	16	17	15	43	17	15	21	27	15	24	15	27	15	16	14	20	19	10	12	16	18	16	17	20	15	11	16	16	122	24	19	14	15	26	16	42	13	21	15	18	13	15	14	23	17	20	11	17	10	14	16	15	16	5	16	20	12	14	33	12	9	10	15	14	7	9	17	10	7	13	12	11	11	12	9	10	13	15	13	9	12	13	17	9	7	13	10	7	10	8	8	11	15	8	13	13	12	9	8	8	5	16	8	4	16	12	13	8	11	0	13	4	12	7	10	6	52	8	8	7	11	8	6	5	9	9	7	9	6	8	9	10	4	8	10	6	12	6	7	7	10	8	6	10	5	11	9	12	61	8	4	6	9	10	14	15	13	9	9	11	6	17	7	5	8	4	7	8	8	8	9	6	11	7	0	6	8	19	10	3	5	6	6	11	8	5	6	11	7	5	3	6	7	2	9	3	5	10	7	10	16	4	6	4	9	3	5	7	6	3	8	8	4	6	6	6	5	6	4	3	7	3	15	7	2	5	27	3	5	76	7	9	0	6	6	4	6	4	4	5	6	0	5	5	0	0	5	5	3	13	4	5	4	3	5	3	2	4	0	3	3	2	5	3	0	0	2	7	2	0	2	0	0	0	6	3	3	4	9	3	4	3	4	3	3	5	2	3	0	0	6	4	5	7	0	4	0	3	3	2	0	0	4	6	3	3	2	4	6	7	0	0	5	0	2	4	0	4	5	7	2	3	8	0	2	3	26	0	3	4	0	0	6	3	3	3	0	0	0	6	2	2	0	7	0	3	0	0	3	0	3	0	0	0	0	0	0	3	0	2	3	3	2	0	0	6	0	5	3	4	0	2	0	5	3	2	0	0	0	0	3	5	3	0	4	0	0	0	0	0	0	2	2	0	0	0	3	0	0	0	3	0	0	0	0	0	0	0	0	0	0	4	0	3	0	0	0	0	0	0	0	0	3	0	3	7	0	0	3	0	3	0	4	2	0	0	0	0	0	0	0	21	2	0	0	0	0	0	0	0	0	0	0	0	0	0	0	0	0	3	0	0	0	0	4	0	0	0	0	0	0	4	0	0	0	0	0	0	0	0	0	0	0	69	3	0	2	2	0	0	0	0	0	0	0	0	0	0	0	3	0	0	0	0	0	0	2	0	0	0	0	0	0	0	0	2	0	0	0	0	0	0	0	0	0	0	0	0	0	0	0	0	0	0	0	0	0	0	0	0	0	0	0	0	0	0	0	0	0	0	0	0	0	0	0	0	0	0	0	0	0	0	0	0	0	0	0	0	0	0	0	0	0	0	0	0	0	0	0	0	0	0	0	0	0	0	0	0	0	0	0	0	0	0	0	0	0	0	0	0	0	0	0	0	2	0	0	0	0	0	0	0	0	0	0	0	0	0	0	0	0	0	0	0	0	0	2	0	0	0	0	0	0	0	0	0	0	0	0	0	0	0	0	0	0	0	0	0	0	0	0	0	0	0	0	0	0	0	0	0	0	0	0	0	0	0	0	0	0	0	0	0	0	0	0	0	0	0	0	0	0	0	0	0	0	0	0	0	0	0	0	0	0	0	0	0	0	0
31	04-Patient in Patient	3.03355	23.1417	3925123	68520.4	1567451	2294152	5257067	2600252	29929920	2740960	1569515	19342780	40231240	676388	1374316	6185758	3292054	55990140	2994	7048410	3010738	811912	92288.9	28942.9	143418	80141.9	84862.2	17131.9	9417.68	13461.7	130666	3185481	908969	6361028	68833.1	65099.2	11954.9	2349654	17154420	2828061	74511.6	97591.6	43366.7	8713415	768034	160610	187965	3924307	202274	3855326	36499520	3468105	3516375	917179	149449100	380427	411780	384854	92571.2	633854	14822.5	4129.5	103921	517466	7311820	907787	593080	149071	195801	1853080	38364940	2241840	4458676	248932	18212.1	46563.6	28799.7	40274.6	9412.57	394268	459210	71289.8	105253	74404.6	24103.8	46727.9	731319	1677725	508084	1213.42	32837.5	3894162	11245370	18849.5	10025.5	411780	78818	252287	126184	1853080	14931.5	32919.5	64765520	12081540	6338.93	251577	121571	96627.1	2673212	78130.3	604903	77737.4	150556	1013790	2236914	759132	108303	19463.8	21704.8	8296.69	110181	0	1095296	2024283	181661	110181	8993.15	197254	126729	19482.2	28177.7	1237361	18958.2	203279	905495	12669570	91518460	29394770	2025361	317288	12063500	1010508	63493.5	697577	537674	3482.5	419401	260999	233569	566420	138653	4510396	414749	34225080	1479782	40929350	13832140	118038	1710289	264327	257881	567265	1550219	44203490	107296	25905670	7355942	334797	3443220	232024	318160	195900	209821	348657	33129.5	1906	1816	338	676	626	482	491	316	293	282	267	227	181	947	84	90	134	33	18	64	155	146	62	54	129	18	93	104	88	47	28	79	90	95	75	85	177	66	70	23	72	70	69	63	24	26	54	50	53	65	16	71	49	54	57	13	44	59	54	61	47	43	60	46	48	52	42	67	11	48	49	41	38	35	16	33	57	50	21	37	48	36	38	34	36	0	34	7	31	33	39	12	46	15	31	34	11	31	51	35	36	57	41	33	33	34	25	40	26	34	23	3	24	24	23	27	40	8	36	33	36	22	23	31	26	30	18	34	31	34	16	14	27	29	37	8	24	5	29	35	28	31	32	25	27	3	26	26	28	23	26	28	20	24	24	24	21	20	22	15	16	23	18	23	24	27	30	15	33	20	21	21	0	15	18	27	6	18	22	18	5	21	19	19	18	26	23	20	20	19	16	22	16	18	16	4	20	29	16	20	15	13	0	23	44	14	18	21	20	13	17	14	11	21	19	14	23	17	12	18	14	15	13	17	0	16	17	4	3	13	10	20	11	21	13	13	15	9	9	11	14	15	15	13	7	7	10	15	20	7	13	0	10	15	15	4	13	10	7	13	15	13	3	13	15	11	16	20	9	9	15	8	9	10	12	14	12	19	0	12	10	17	16	15	5	64	8	9	8	15	11	9	11	7	10	11	11	8	14	9	6	10	10	12	7	0	14	13	10	9	8	10	0	8	12	11	11	0	12	5	9	9	10	14	0	10	8	9	3	3	13	10	12	3	12	7	0	8	10	4	5	6	10	5	9	9	19	0	3	8	5	6	10	6	0	14	4	4	9	8	8	8	6	9	11	8	3	9	14	0	9	5	3	9	12	11	8	10	10	6	11	6	12	8	0	6	5	5	8	6	3	18	7	3	10	24	6	2	90	3	0	0	7	7	7	0	6	4	9	4	5	4	5	3	4	4	8	0	0	3	3	6	3	6	5	2	3	0	6	6	3	2	3	6	3	5	2	8	4	5	0	6	6	2	5	6	3	3	3	2	3	9	5	0	0	3	0	0	5	6	4	0	6	7	8	10	8	0	3	3	0	0	0	0	0	4	6	3	0	11	0	0	0	0	4	0	2	5	3	3	3	18	9	4	5	26	4	0	4	6	0	3	4	4	3	0	0	3	2	6	3	0	10	3	3	0	0	3	2	0	0	6	0	0	0	3	4	0	0	6	4	0	26	2	0	2	0	0	0	15	0	2	0	0	4	2	5	2	2	2	0	2	0	3	0	0	0	7	0	0	2	2	4	0	3	0	0	0	0	3	0	0	4	4	5	0	0	0	0	0	0	3	6	4	0	0	4	0	3	0	0	0	0	0	0	0	0	3	3	0	0	0	4	0	0	0	5	3	3	0	0	0	0	2	0	0	0	0	0	0	0	0	2	0	0	0	0	0	4	0	2	4	0	2	3	0	0	0	0	4	0	2	0	3	169	0	0	0	0	0	0	0	0	2	0	0	0	0	0	0	0	0	0	0	0	0	0	0	0	0	0	0	0	0	0	0	0	0	2	0	0	0	0	0	5	0	0	0	0	15	0	0	0	2	0	0	0	0	0	0	0	0	3	0	0	0	0	0	0	0	0	0	0	0	0	0	0	0	0	0	0	0	0	0	4	0	0	0	0	0	0	0	0	0	0	0	0	2	0	2	0	0	0	0	0	0	0	0	0	0	0	0	0	0	0	0	0	0	0	0	0	0	0	0	0	0	0	0	2	0	0	0	0	0	0	0	0	0	0	0	0	0	0	0	0	0	0	0	0	8	0	0	0	0	0	0	0	0	0	0	0	0	0	0	0	0	0	0	0	0	0	0	0	0	0	0	0	0	0	0	0	0	0	0	0	0	0	0	0	0	0	0	0	0	0	0	0	0	0	0	0	0	0	0	0	0	0	0	0	0	0	0	0	0	0	0	0	0	0	0	0	0	0	0	0	0	0
32	04-Patient in Patient	3.03355	23.1417	4004337	13274.8	1542108	2282512	5215474	2423244	32506250	2662214	1662072	16470880	42665380	688443	1434640	6297170	3660717	55597760	0	6404192	2724371	723728	87372.8	24430	101290	93402.3	92146.9	11451.9	7894550	12053.5	75414.3	3464005	789927	6282636	49480.9	63025.9	12307.6	2382300	16198020	2836982	81832.5	119006	46710.6	9843748	679281	184322	207485	4254778	184128	4329026	34281310	3760834	3541651	920810	152787200	487548	412140	442514	119947	734661	18809.9	12727.7	129257	627012	7476294	997295	642863	141464	179161	2104636	25865630	5347528	4538380	185921	2923.85	33951.3	28018.8	28176.3	21001.6	349150	458041	83769	116758	87967.1	34723.1	33424.9	718264	1591051	452351	894.763	35428.2	4500288	12510090	14512.3	7724.34	412140	66830.9	193263	258433	2104636	14196.6	23740.6	65152800	11975950	7989.04	182626	91896.7	72381.4	2765892	99153.3	690574	69071.4	187850	980438	2456934	828784	132262	21091.7	0	0	114618	3810.98	1032041	1940405	187481	114618	35096.2	278729	102036	21671.9	15423.1	1212924	19665.2	212480	1034149	13408560	96655490	32051060	2336036	302168	13914660	1021188	62968.4	851298	562438	10779.6	488828	270564	251792	774553	153568	7241256	567221	31937820	2346193	49131280	15382190	121621	1705260	253908	304313	759539	1383555	29911860	124916	26738220	6144764	307449	2191218	238417	117126	190532	191042	393579	36977.8	1954	1921	459	673	647	521	486	351	305	301	293	240	199	939	122	131	143	49	50	87	141	146	117	81	122	71	108	115	97	71	38	83	89	83	78	96	177	65	64	32	63	60	56	64	33	43	53	48	49	40	44	67	59	47	65	20	55	44	57	55	42	44	47	44	52	49	42	47	29	52	40	41	40	34	21	34	45	36	42	51	35	43	35	39	36	12	30	20	26	35	40	19	54	25	30	24	12	33	48	36	35	53	44	36	27	33	36	23	32	23	32	6	24	30	25	32	30	9	35	35	28	32	26	34	24	29	23	31	28	27	21	21	25	27	33	12	33	12	32	31	29	26	23	20	23	10	26	24	17	26	26	22	26	22	17	26	24	25	27	20	19	23	23	21	27	28	30	23	20	22	21	17	15	20	13	26	8	21	23	21	6	17	16	21	20	24	22	20	17	22	18	24	25	18	14	11	17	43	18	14	16	22	8	22	48	13	16	20	14	14	17	13	19	21	24	17	13	14	15	13	13	20	18	16	9	16	15	11	10	14	6	21	16	14	11	11	13	8	13	10	18	13	18	12	15	7	11	13	18	9	16	3	12	15	13	5	8	9	9	27	14	13	9	13	10	13	13	17	7	10	18	10	10	11	7	17	11	23	0	7	13	10	10	15	10	65	9	13	9	9	10	9	7	11	11	8	14	11	14	10	7	13	16	8	13	6	13	13	11	10	16	7	0	9	8	6	16	0	8	4	7	7	17	18	4	7	8	12	6	5	18	4	11	5	6	9	2	6	8	7	0	10	8	7	7	11	16	0	4	8	8	4	9	3	5	8	8	12	10	6	8	3	6	6	7	8	5	11	13	0	7	9	4	11	7	7	4	6	11	5	9	6	7	5	0	10	9	3	4	6	6	16	6	3	5	18	4	5	97	3	5	0	8	12	6	0	7	6	5	6	4	7	5	2	4	7	3	0	0	4	3	6	0	6	4	3	4	0	6	10	2	4	4	5	3	0	0	6	0	4	5	6	0	4	8	5	6	3	0	3	4	7	3	0	6	0	0	0	7	5	5	0	2	7	3	0	3	0	3	4	0	0	0	0	2	4	3	7	0	0	0	0	0	4	5	0	3	3	4	4	2	18	8	2	4	27	2	10	3	5	0	2	2	2	2	0	12	2	2	5	5	0	11	2	3	0	3	3	4	2	0	6	0	0	0	4	5	0	0	5	4	3	24	4	0	0	3	0	0	0	0	0	0	3	5	4	2	0	3	2	0	2	0	0	0	0	0	5	5	5	2	4	0	0	3	0	0	3	0	2	0	0	3	3	0	0	0	0	4	0	0	0	6	2	0	3	3	0	2	0	2	0	2	0	0	0	0	0	0	3	4	0	4	0	0	0	5	0	0	0	0	0	0	2	0	0	0	0	0	4	0	0	0	4	4	0	17	2	0	0	2	0	0	0	0	0	0	0	3	0	0	0	0	2	172	0	0	11	0	0	0	0	48	0	2	0	0	0	0	0	0	0	0	0	0	0	0	0	0	0	0	2	0	0	0	0	0	0	0	0	0	0	0	0	0	0	0	0	0	22	0	0	0	0	0	0	0	0	0	0	0	0	0	0	3	0	0	0	0	0	0	0	0	0	0	0	0	0	0	0	0	0	0	0	0	0	0	0	0	0	0	0	0	0	0	0	0	0	0	0	0	0	0	0	0	0	0	0	0	0	0	0	3	0	0	0	0	0	0	0	0	0	0	0	0	0	0	0	0	0	0	0	0	0	0	0	0	0	0	0	0	0	0	0	0	0	0	0	0	0	0	0	0	0	0	0	0	0	0	0	0	0	0	0	0	0	3	0	0	0	0	0	0	0	0	0	0	0	0	0	0	0	0	0	0	0	0	0	0	0	3	0	0	0	0	0	0	2	0	0	0	0	0	0	0	0	0	0	0	0	0	0	0	0	0	0	0	0	0	0	0	0	0	0	0	0	0
33	03-Patient in Ctrl	0.746348	6.25	4466874	142810	1946680	6837064	7879294	3572303	21521750	2728249	621709	23228680	13369900	720634	1405416	9631457	2108304	41510860	20026	7769550	2130937	346645	4656052	50263.1	208750	0	11477.1	11302.7	19821.6	30910.7	101382	1256262	181054	5160111	190052	36785.2	73314	3201209	12683930	703665	93589.9	911408	58475	8470951	828414	51792.4	43659.2	8523092	259129	3857782	15696360	2569106	1777749	4461597	176737500	10014230	1824863	232324	221571	1964409	319396	56704.3	181698	1596071	18929950	1610804	459977	46303	263729	566418	36861890	3737379	6619926	276027	14073.2	103012	22038.8	92983.7	3010597	347573	381418	192473	111038	97063.5	24695.9	28271.1	689396	807522	325260	12717.6	79424.4	7827006	22037550	33151.9	24900.3	1824863	86685.1	337418	267995	566418	17771.1	114132	184305500	32528350	182967	36138.8	211622	94374.5	1728892	414544	516862	24629.7	182306	877205	1297791	464558	73374.6	119416	20293	2339647	1292350	28787.3	301776	1879187	151627	1292350	9540.12	277628	175192	11305.5	999008	535627	12540.8	193480	557987	13875060	56705200	60984910	5514998	1402018	2448544	768446	126442	2217452	1725736	36476.4	708596	2025540	682738	627244	864967	2477833	1316099	35128380	6439794	60515960	44078320	696393	2897522	685118	1126808	480092	2908615	99153850	212946	148588900	40039590	9359435	2975938	1168063	326143	625984	741418	631107	43476.8	1738	1721	1399	542	576	448	397	283	279	245	262	185	187	881	358	283	109	265	317	199	137	121	246	214	87	181	73	101	83	154	170	73	81	63	59	85	175	66	53	134	79	48	54	46	124	111	47	40	35	41	99	59	46	38	37	101	29	24	47	38	38	37	35	36	29	39	26	73	80	46	35	50	22	42	124	32	41	28	70	20	37	28	31	34	35	94	21	53	22	39	38	66	50	66	44	28	42	33	32	34	21	36	28	21	31	32	21	71	25	28	19	73	23	27	32	32	24	44	46	20	23	24	24	32	15	29	53	31	30	25	33	41	16	23	25	40	14	43	14	18	21	21	15	14	24	46	28	14	10	14	16	17	11	11	16	25	12	24	19	17	10	11	7	15	23	15	12	11	8	15	24	18	56	11	9	18	30	12	20	7	36	15	15	15	12	9	8	10	12	6	8	7	20	17	10	27	10	182	13	16	14	11	44	10	49	19	14	12	16	12	11	7	24	16	16	10	12	8	13	12	16	11	50	10	36	19	11	32	24	6	10	8	7	7	8	7	0	5	10	7	9	5	6	10	6	9	11	9	8	11	5	30	12	12	10	12	9	10	4	8	9	6	13	6	7	10	8	7	8	4	5	5	2	13	12	9	7	7	0	4	8	14	6	7	0	55	6	7	7	7	6	7	5	3	7	3	7	6	8	7	8	8	2	8	8	21	6	3	4	8	9	5	22	9	13	9	4	64	8	2	3	2	4	4	18	5	4	5	12	11	15	5	5	15	0	0	17	4	5	6	4	4	0	0	6	7	7	17	5	0	0	10	6	0	16	3	3	5	3	2	0	3	4	6	0	4	4	4	9	21	0	5	7	13	0	2	5	0	3	5	5	3	5	3	0	3	2	0	0	4	0	17	4	3	0	19	0	3	86	7	11	0	2	6	3	16	2	4	3	5	0	0	7	3	0	4	4	8	27	0	2	0	2	7	5	0	0	0	5	2	0	0	0	0	0	5	4	3	0	3	2	2	0	2	4	0	4	0	0	0	5	9	5	6	8	2	14	0	0	0	2	12	2	3	0	16	0	4	3	0	0	2	13	3	2	0	2	0	9	0	0	8	7	0	0	0	0	6	5	2	0	0	0	0	0	0	3	0	0	0	3	0	4	3	0	7	9	0	0	0	0	0	4	0	0	3	0	0	0	0	0	0	5	0	0	2	2	0	8	0	0	0	0	0	0	0	4	7	5	0	4	0	4	0	0	0	0	0	0	0	5	0	0	0	0	0	8	0	0	0	0	4	3	0	0	0	0	0	0	0	0	0	0	0	0	9	0	0	0	0	0	0	0	0	0	0	0	6	0	6	0	0	0	10	7	0	8	0	0	0	0	6	0	7	0	0	0	0	0	5	29	5	0	0	0	0	6	0	0	0	0	0	0	0	0	0	0	0	3	15	3	0	0	0	0	0	0	0	0	0	7	0	0	0	0	3	0	0	0	0	0	0	101	0	0	0	0	0	0	5	0	6	2	0	7	0	0	0	2	0	0	0	2	0	0	12	9	13	0	0	0	0	0	0	0	0	0	0	0	0	0	0	0	0	0	0	10	0	0	0	0	0	0	0	0	0	0	0	0	0	3	2	0	0	0	0	0	0	0	0	0	0	0	0	0	0	0	0	0	0	0	0	0	0	0	0	0	0	0	0	0	0	0	0	0	0	0	0	0	0	0	0	0	0	0	0	0	0	0	0	0	0	0	0	0	0	0	0	0	3	0	24	0	4	0	0	0	0	0	0	0	0	0	0	0	0	0	0	0	5	0	0	0	0	0	0	0	0	0	0	0	0	0	0	0	0	0	0	0	4	0	0	0	2	0	0	0	0	0	0	0	0	0	0	4	0	0	0	0	0	0	0	0	0	0	0	0	0	7	0	0	0	0	0	0	0	0	0	0	0	0	0	0	0	0	0	0	5	0	0	0	0	0	0	0	0	0
34	03-Patient in Ctrl	0.746348	6.25	5133204	248100	1309088	6203282	8847358	2856037	22803290	2718896	917235	25926160	15350850	794034	1675023	12300360	1997296	40955810	84411.8	6821154	1712433	219634	4545686	35306.8	62182.3	4745.92	13283.5	16965	523347	53243	398328	1956243	152868	7113512	255989	162679	95798.7	3000769	13870890	713311	96209.4	1134973	77866.9	8864249	679018	133889	129953	6669774	148596	3038430	18382910	4616982	2315582	1621729	184980000	9327455	1853949	285250	252709	4655608	208502	83119.4	228295	1553268	21976640	2101698	415068	104569	157056	1234114	29108210	3672754	7083438	185758	60912.9	281234	124567	131776	3151373	359281	465809	100520	203257	235317	109324	15328.9	692405	883316	309012	107643	98918.5	14117710	36533770	130245	54943.2	1853949	97741.5	305402	279494	1234114	16569.8	145881	254283600	34001620	164962	34926	223917	200493	1739520	720791	1213620	10467.3	172051	852138	1343071	498158	77832.1	134204	25683	3460339	1602963	21215.2	302112	1607931	548226	1602963	118909	1517512	137178	28048.2	966195	1290701	4917.95	175041	394088	13948480	50060640	95681960	7716288	2041612	1687112	698422	162594	3053857	3865540	198672	2077400	4058036	2568087	948605	1595542	4639774	2872318	61046480	8924709	106283000	62370600	716315	4083160	1493009	4400556	863175	6407964	140676500	732462	393636400	200352400	67658340	15564820	6102538	1952265	2526545	3121835	495352	617606	1871	1818	1104	664	629	511	436	306	290	265	268	206	210	880	300	183	151	206	233	158	154	132	161	126	103	89	87	112	97	98	116	90	93	71	79	86	193	66	49	109	81	57	63	57	96	77	55	43	45	46	61	66	44	47	53	91	51	35	48	39	50	45	45	40	36	50	28	50	46	60	42	47	36	43	104	41	49	30	55	28	34	28	36	37	34	51	26	58	32	31	45	32	35	41	34	35	35	31	42	39	27	39	43	29	31	40	27	28	30	25	29	41	22	32	45	28	29	34	37	29	23	26	18	32	22	33	38	28	28	24	23	20	13	28	24	28	21	33	15	20	24	30	14	25	21	28	29	15	13	13	23	20	18	15	9	24	16	34	31	20	12	12	5	20	25	20	17	9	9	15	20	22	44	15	18	19	24	18	23	7	28	15	15	16	23	13	13	10	10	18	9	10	20	11	12	25	10	127	14	14	15	11	21	13	53	18	18	9	10	10	14	16	15	15	13	19	15	13	12	21	16	13	36	13	17	14	13	20	15	13	8	10	10	5	7	12	6	7	10	6	11	8	9	11	6	9	14	11	11	12	10	8	8	8	12	10	8	12	9	9	13	8	9	11	5	15	7	9	13	10	9	16	6	13	13	8	5	3	0	10	5	16	7	7	0	60	6	7	8	14	9	14	5	6	11	5	8	7	7	9	9	4	6	8	8	5	5	3	6	4	7	5	13	9	12	3	8	55	9	6	13	9	7	4	12	9	8	5	8	7	18	5	0	8	3	0	7	15	4	9	9	2	3	0	9	9	9	7	5	5	3	7	6	5	5	0	4	9	2	5	0	3	4	4	6	5	5	3	5	17	4	8	4	11	4	4	7	2	5	0	0	0	6	4	0	5	7	3	0	0	4	21	4	3	2	17	4	5	100	5	10	0	4	8	5	8	5	7	2	9	0	5	4	2	7	3	0	2	26	3	2	0	4	8	4	3	0	0	3	3	3	0	0	0	0	4	8	4	0	2	0	0	0	3	5	3	4	3	0	2	7	4	5	4	3	0	10	0	0	0	0	4	0	0	0	14	0	4	6	3	4	0	0	5	0	3	2	0	4	0	0	5	4	3	0	4	0	5	3	2	2	0	0	4	0	19	0	4	0	0	3	2	4	3	0	2	0	0	0	4	0	0	9	2	0	3	2	2	0	4	0	0	3	0	0	2	3	3	3	0	0	2	0	0	8	4	5	5	0	0	2	0	4	0	0	0	3	0	0	0	4	0	0	0	5	0	0	0	0	0	0	2	2	0	0	0	0	0	0	2	0	0	0	3	0	0	0	0	0	0	0	0	0	0	0	0	0	3	0	0	0	0	0	3	5	0	0	0	0	0	0	3	0	0	0	0	0	0	0	0	25	0	3	0	0	0	0	0	0	0	0	0	0	0	0	0	0	0	2	12	0	0	0	0	0	0	0	0	0	0	0	0	0	0	0	0	0	0	0	0	0	0	64	0	0	0	0	0	0	0	0	3	0	0	3	0	0	0	2	0	0	0	0	0	0	0	0	6	0	0	0	0	0	0	0	0	0	0	0	0	0	0	0	0	0	0	0	0	0	0	0	0	0	0	0	0	0	0	0	0	0	0	4	0	0	0	0	0	0	0	0	0	0	0	0	0	0	0	0	0	0	0	0	0	3	0	0	0	0	0	0	0	0	0	0	0	0	0	0	0	0	0	0	0	0	0	0	0	0	0	0	0	0	0	0	0	0	0	0	0	0	0	0	0	0	0	0	0	0	0	0	0	0	0	0	0	0	0	0	0	0	0	0	0	0	0	0	0	0	0	0	0	0	0	0	0	0	0	0	0	0	0	0	0	0	0	0	0	0	0	0	0	0	0	0	0	0	0	0	0	0	0	0	0	0	0	0	0	0	0	0	0	0	0	0	0	0	0	0	0	0	0	0	0	0	0	0	0	0	0	0	0	0	0	0	0	0
35	04-Patient in Patient	6.20984	7.73374	4752170	236396	1044464	3322111	7391648	2249552	27847170	2425553	986584	22669020	17572270	562748	1816742	17065790	3421691	52171640	37140.6	6764726	1992773	280865	109115	58554.7	124926	23663.2	27506.1	8170.1	181920	45764.2	311760	2734333	646952	8740921	91815.5	106856	32262.2	2730348	13957510	7134832	75925.5	110854	111338	8022114	730979	136684	171664	6481302	277646	2384249	43756310	2955328	3893172	732947	178442200	377304	550535	249369	123828	2436340	17374	11260.3	140279	1243398	15996640	1800854	776037	69655.2	376970	2658555	35147640	1920283	5836348	231576	4156.05	117514	104627	118607	0	379980	953981	111582	157930	84595	17252.3	30969.8	748795	951930	518744	15171.1	108262	24792670	20676950	107395	24311.8	550535	77759.6	865830	176345	2658555	16475.5	183625	317919800	9344895	3093.51	169441	182310	164703	2206579	679517	845410	40380.6	151962	1014458	2156015	672054	109757	45349.7	63176.3	16732.3	395455	0	417368	2198170	586063	395455	34600	1665590	95589.5	7362.72	17923.7	1735800	14564.5	203271	820733	14159120	47414930	58947880	5802414	809540	789716	1147922	103278	1013683	413798	13281	257134	486856	399977	279343	281006	1897698	408428	18382970	3230858	41479480	32610530	413324	3565069	1048451	1594902	763417	2767070	65037520	289156	134341800	62013360	5961358	8641977	3601270	2664282	1176298	1400382	337643	509270	1916	1834	434	650	692	539	484	353	300	308	278	246	224	916	111	125	162	60	89	142	151	166	151	126	106	31	106	109	91	98	61	76	103	100	87	93	197	67	80	37	70	69	68	70	78	55	61	41	48	54	22	76	52	62	57	56	38	55	43	49	52	47	44	52	44	42	35	22	39	52	35	46	45	40	65	43	66	38	3	44	43	35	47	49	39	3	41	28	42	33	34	18	53	21	51	26	22	27	54	45	33	27	40	22	36	37	30	16	24	27	27	5	23	29	22	35	30	15	16	37	38	35	23	31	25	28	20	30	29	37	34	22	21	30	30	11	25	27	23	22	26	30	20	29	30	14	26	22	22	23	21	20	24	24	25	28	18	26	30	16	10	16	11	20	26	22	21	15	23	16	20	21	35	14	13	21	10	23	18	21	8	19	17	23	17	22	26	26	16	18	17	20	23	16	24	16	16	61	20	21	13	20	7	27	36	22	24	15	19	18	24	15	26	23	21	20	23	12	17	16	15	17	6	15	14	14	19	16	7	12	12	20	19	14	7	15	7	9	13	14	13	13	10	13	10	11	16	18	11	12	13	4	14	12	17	9	14	12	10	22	19	12	9	15	9	13	11	9	14	20	9	10	13	10	10	21	14	13	0	6	12	14	11	12	3	68	13	9	12	14	13	13	12	10	16	9	8	11	10	7	11	18	11	8	10	6	7	8	5	9	7	9	0	9	16	12	11	0	10	11	10	8	8	8	3	11	8	5	8	11	17	6	4	8	6	8	6	6	7	7	6	11	9	0	8	6	13	6	6	10	7	8	4	6	6	9	4	8	6	9	6	8	7	9	6	10	6	13	8	9	8	10	3	11	8	8	5	9	9	6	7	4	12	0	0	8	11	4	5	7	2	26	5	6	5	16	4	4	91	5	0	0	6	15	5	0	4	5	4	5	2	10	6	3	5	5	6	5	0	4	6	7	0	3	4	4	5	0	8	3	4	4	6	4	0	6	2	5	0	6	7	11	2	0	5	4	5	5	3	2	4	9	6	0	5	2	0	0	4	0	3	0	5	7	6	0	5	4	4	3	0	5	0	3	5	5	2	4	0	0	0	0	4	0	6	0	4	4	5	5	0	7	5	4	0	23	5	5	4	0	4	0	3	2	4	0	12	3	0	2	2	0	0	0	4	0	3	5	3	5	0	0	0	0	3	3	3	3	0	5	2	4	24	3	8	0	0	0	0	9	0	0	0	0	3	3	0	0	4	3	0	0	0	2	0	0	0	0	0	0	4	0	0	0	2	0	0	4	0	2	0	0	0	4	0	0	0	0	0	0	0	0	6	3	0	0	2	0	5	0	0	0	2	0	0	0	0	4	0	0	0	0	2	0	3	0	0	0	2	0	0	0	0	0	2	2	0	0	2	2	0	0	4	2	0	0	0	0	2	0	3	4	0	4	0	0	0	0	0	0	0	0	0	2	0	0	0	0	0	0	0	0	0	0	0	0	3	3	0	0	4	0	0	0	0	0	0	3	0	0	0	4	0	0	3	0	0	0	3	0	0	0	0	0	0	0	0	0	0	0	0	0	0	0	0	4	0	0	0	0	0	0	0	0	0	0	0	2	0	0	0	0	0	0	0	0	0	0	0	0	0	0	0	0	0	0	2	0	0	0	0	0	0	0	0	0	0	0	0	0	0	0	0	0	0	0	0	0	0	0	0	0	0	0	0	0	0	0	0	0	0	0	0	0	0	0	0	0	0	0	0	0	0	0	0	0	0	0	0	0	0	0	0	0	0	0	0	0	0	0	0	0	0	0	0	0	0	0	0	0	0	2	0	0	0	0	0	0	0	0	0	0	0	0	0	0	0	0	0	0	0	0	0	0	0	0	0	0	0	0	0	0	0	0	0	0	0	0	0	0	0	0	0	0	0	0	0	0	0	0	0	0	0	0	0	0	0	0	0	0	0	0	0	0	0	0	0
36	04-Patient in Patient	6.20984	7.73374	4460980	285641	1040594	3653217	7645902	2326939	27712950	2626754	999084	21943510	19403510	598452	1868836	19206110	3449061	53240590	106055	5789118	1506497	185118	103889	35781.8	60054.3	71961.8	52115	8918.58	5956.38	26074.8	506136	2407380	1769108	15636830	123423	169772	40034.9	2626063	17254650	7302946	69286.8	84135.6	124190	7502046	648026	142025	199010	5547166	232575	1878264	40274850	2577003	3752639	774861	187398600	268610	537907	263172	114589	2664626	25162.2	24716.9	133306	1095224	15144420	1761831	428545	89567	240669	2396384	28482950	3850483	6430092	218910	12456.4	129994	99365.4	83473.6	17222.2	431407	1039116	83272.5	196686	90616.8	19076.6	29805.4	824204	941861	501965	17569.3	110444	17971880	13676700	92862.1	12750.2	537907	106304	764585	262893	2396384	14702	176941	329939600	11462660	11125.6	112594	240002	204462	2206972	649376	939286	47831.1	131814	880982	2101026	711408	121238	46736.3	62407.3	21239.6	401097	16633.4	530355	2062814	1371869	401097	22146.1	2735639	111592	13394	23259.6	1913120	21281.5	373252	611893	13929700	54789220	52174630	4491028	906670	725463	1180498	123469	1083122	407927	22708.1	309101	567019	505736	348396	307270	1773958	565648	18764700	2820837	52174900	26626370	319750	3142383	1130477	1686750	987794	3499663	65600480	381990	155713500	59726230	6630372	9747436	5293104	3416537	1428801	1713512	374917	590004	1924	1897	313	699	643	497	482	329	292	318	288	243	218	926	62	58	159	40	32	89	155	164	64	52	102	6	88	127	89	59	28	88	105	87	94	89	201	86	69	19	78	72	65	73	35	31	63	46	58	42	14	67	55	50	61	32	47	55	46	48	50	58	50	50	49	52	51	65	10	47	41	52	39	44	29	36	52	40	0	43	36	43	46	34	40	0	30	14	37	39	45	9	50	0	42	34	13	29	49	37	22	27	34	33	35	35	28	48	29	31	29	2	22	24	22	35	31	9	49	28	41	31	24	31	27	26	2	32	33	28	20	19	19	29	31	4	30	8	20	32	39	28	18	25	29	0	19	25	23	17	18	19	24	20	24	28	20	21	27	22	10	17	15	20	24	23	22	24	17	13	19	15	15	18	16	22	3	17	21	19	0	17	14	16	17	20	22	18	16	18	16	17	16	25	21	0	15	0	20	21	17	18	0	27	42	22	18	13	15	13	23	15	9	23	23	18	16	19	15	19	20	22	24	17	8	15	16	0	5	11	11	20	19	13	11	13	8	5	11	9	14	12	13	8	10	12	17	15	13	13	17	0	20	10	11	0	17	15	11	24	14	9	3	12	11	13	12	13	10	9	11	13	11	13	11	15	12	12	0	8	9	11	10	10	0	67	11	12	14	15	10	10	9	6	12	9	10	11	13	8	9	10	11	11	0	0	11	4	9	16	7	7	0	8	20	7	5	0	9	7	10	9	12	6	0	13	9	6	6	19	12	4	7	6	5	12	0	9	7	8	7	5	5	2	6	8	11	0	8	7	0	6	7	9	0	10	2	5	7	11	6	5	4	6	12	9	7	9	7	0	5	7	7	9	4	10	5	7	6	10	8	5	7	11	0	8	7	6	4	5	5	20	4	6	0	20	4	6	95	3	0	0	6	8	2	0	9	8	5	4	2	8	8	5	0	4	3	0	0	5	5	8	0	7	5	5	3	0	8	4	5	5	2	4	0	4	3	6	0	6	2	4	5	3	5	5	7	4	4	7	2	7	5	0	0	2	0	0	5	0	3	0	8	5	4	13	8	0	3	2	0	0	0	2	5	6	4	3	0	0	0	0	5	0	4	0	3	5	5	3	0	9	0	2	5	24	4	2	3	2	5	0	4	3	0	0	16	0	0	5	3	0	9	5	2	4	2	2	0	6	2	0	0	0	0	4	3	0	2	5	4	2	24	2	7	0	0	0	0	12	0	0	0	0	0	2	5	0	3	2	0	0	0	0	4	0	0	0	0	0	3	2	2	0	0	0	0	0	0	2	0	0	3	6	0	0	5	0	0	0	0	0	0	2	2	0	3	0	4	0	0	0	2	0	0	3	0	0	0	0	0	0	2	0	3	0	0	0	0	0	0	0	0	2	0	4	0	0	0	0	0	0	3	0	0	0	0	0	0	0	2	3	0	0	0	0	3	0	0	0	0	0	0	2	0	0	0	0	0	0	0	0	0	0	0	0	3	3	0	0	0	0	0	0	0	0	0	0	0	0	0	4	0	2	0	0	0	0	0	0	0	0	0	0	0	0	0	0	0	0	0	0	0	0	0	0	7	0	0	0	0	0	0	0	0	0	0	0	0	0	0	0	0	0	0	0	0	0	0	0	0	0	0	0	0	0	0	0	0	0	0	0	0	0	0	0	0	0	0	0	0	0	0	0	0	0	0	0	0	0	0	0	0	0	0	0	0	0	0	0	0	0	0	0	0	0	0	0	0	0	0	0	0	0	0	0	0	0	0	0	0	0	0	0	0	0	0	0	0	0	0	0	0	0	0	0	0	0	0	0	0	0	3	0	0	0	0	0	0	0	0	0	0	0	0	0	0	0	0	0	0	0	0	0	0	0	0	0	0	0	0	0	0	0	0	0	0	0	0	0	0	0	0	0	0	0	0	0	0	0	0	0	0	0	0	0	0	0	0	0	0	0	0	0	0	0	0

### Sheet: Correlation data-plasma
Correlations with echinocyte percentage								Correlations with shape ratio
	R	Insig	Neg Sig	Pos sig					R	Insig	Neg Sig	Pos sig
Phosphoserine_uM_	-0,33691	128935						MBL2	-0,34207	1321627
HydroxyhexanoylCarnitine_uM_	-0,33644	1286383						S_Glutathionyl_L_cysteine_uM_	-0,33226	1260649
Cys_Gly_uM_	-0,33492	1276996						Phosphoserine_uM_	-0,33119	125409
Thymidine	-0,33231	1260958						L_methionine_uM_	-0,32905	1241043
CRISP3	-0,3266	1226214						MASP2	-0,32108	1193169
GSN	-0,31742	1171585						Cys_Gly_uM_	-0,3136	1149293
SERPINA4	-0,30859	1120434						Pyridoxamine5__phosphate	-0,31253	114309
L_methionine_uM_	-0,30594	1105307						VCL	-0,31251	1142981
HEATR1	-0,30527	1101533						IGHV5_51	-0,30888	1122065
MBL2	-0,30255	1086176						SERPINA4	-0,29726	1056659
F13A1	-0,30142	1079866						dCMP	-0,29019	1018
KLKB1	-0,29824	1062091						x1_4_beta_D_Xylan_uM_	-0,28744	1003143
APOD	-0,2944	1040944						DHX33	-0,28425	0,986068
HexadecanoicAcid_uM_	-0,28339	0,981508						SHROOM3	-0,28425	0,986068
PLTP	-0,28173	0,972732						PON3	-0,28425	0,986068
OctadecanoicAcid_uM_	-0,27864	0,956481						RAP1B	-0,28425	0,986068
L_Cysteate	-0,2745	0,934906						FCGR3B	-0,28425	0,986068
PF4	-0,26524	0,887697						GP5	-0,28425	0,986068
L_cysteine_uM_	-0,26315	0,87726						TAGLN2	-0,28425	0,986068
PGLYRP2	-0,26308	0,8769						CAVIN2	-0,28425	0,986068
Glutathione_uM_	-0,26238	0,873414						PLEK	-0,28425	0,986068
x2_Hydroxyglutarate_uM_	-0,25916	0,857454						MMRN1	-0,28425	0,986068
x3_Sulfocatechol	-0,25288	0,826697						ARPC1B	-0,28425	0,986068
HexanoicAcid_caproate__uM_	-0,25211	0,822983						SLK	-0,28065	0,967019
IGHV5_51	-0,25094	0,817357						IGKV1_33	-0,2699	0,911332
IGHV3_43	-0,24933	0,809612						TF	-0,26285	0,875757
DIDO1	-0,24933	0,809612						APOF	-0,25973	0,860247
DHX33	-0,24933	0,809612						Var5	-0,25868	0,855052
KRT6B	-0,24933	0,809612						LUM	-0,2555	0,839441
SHROOM3	-0,24933	0,809612						HydroxyhexanoylCarnitine_uM_	-0,25375	0,830943
PON3	-0,24933	0,809612						PRG4	-0,25316	0,828098
RAP1B	-0,24933	0,809612						STOM	-0,24993	0,812479
KRT5	-0,24933	0,809612						DIDO1	-0,24872	0,806681
TENM4	-0,24933	0,809612						KRT6B	-0,24872	0,806681
FCGR3B	-0,24933	0,809612						TENM4	-0,24872	0,806681
SETD1A	-0,24933	0,809612						SETD1A	-0,24872	0,806681
COL5A3	-0,24933	0,809612						COL5A3	-0,24872	0,806681
KHSRP	-0,24933	0,809612						ABCA5	-0,24872	0,806681
UBR4	-0,24933	0,809612						S100A7	-0,24872	0,806681
ABCA5	-0,24933	0,809612						SACS	-0,24872	0,806681
FLG2	-0,24933	0,809612						TDRD7	-0,24872	0,806681
S100A7	-0,24933	0,809612						SERPINB4	-0,24872	0,806681
GP5	-0,24933	0,809612						S_Glutathionyl_L_cysteine	-0,24541	0,790941
SACS	-0,24933	0,809612						IGLV4_69	-0,24392	0,783913
TAGLN2	-0,24933	0,809612						MST1	-0,23989	0,765053
NFIB	-0,24933	0,809612						L_phenylalanine_uM_	-0,2391	0,761377
TDRD7	-0,24933	0,809612						PRTN3	-0,23843	0,758279
CAVIN2	-0,24933	0,809612						QSOX1	-0,23826	0,757459
SERPINB4	-0,24933	0,809612						GPX3	-0,23268	0,731843
PLEK	-0,24933	0,809612						IGHV7_4_1	-0,23128	0,725496
MMRN1	-0,24933	0,809612						N_Acetylornithine	-0,23084	0,723492
ARPC1B	-0,24933	0,809612						APOM	-0,22937	0,716857
IGKV2_28	-0,24805	0,803492						Fumarate_uM_	-0,22548	0,699426
HeptanoicAcid_uM_	-0,24751	0,800931						IGHV1_18	-0,2253	0,698623
SLC4A1	-0,24457	0,786961						D_Glucose_uM_	-0,22273	0,687273
STARD5	-0,24282	0,778716						C1R	-0,22253	0,686365
HydroxydodecanoylCarnitine_uM_	-0,24168	0,7734						PLG	-0,22107	0,679937
Decanoylcarnitine_uM_	-0,23647	0,74919						IGHV3_7	-0,22088	0,679127
L_tryptophan	-0,23478	0,741458						FN1	-0,21835	0,668047
L_serine	-0,23463	0,740741						ATRN	-0,21757	0,664683
x1_4_beta_D_Xylan_uM_	-0,23294	0,73304						L_cysteine_uM_	-0,21723	0,66318
GPX3	-0,22968	0,718285						PLTP	-0,21577	0,656887
IGKV1_33	-0,22946	0,717287						IGHV3_43	-0,21318	0,645757
gamma_L_Glutamyl_D_alanine_uM_	-0,22849	0,712915						KRT5	-0,21318	0,645757
Anthranilate	-0,22635	0,703313						KHSRP	-0,21318	0,645757
L_histidine	-0,22558	0,699883						UBR4	-0,21318	0,645757
Guanidinoacetate_uM_	-0,22558	0,699883						FLG2	-0,21318	0,645757
Dodecanedioylcarnitine_uM_	-0,22129	0,680894						NFIB	-0,21318	0,645757
STOM	-0,22063	0,678008						C7	-0,21314	0,645565
L_Homocysteine_uM_	-0,21868	0,669505						Guanine	-0,21248	0,642751
Thiocysteine	-0,21414	0,649868						CLEC3B	-0,21175	0,639615
Guanine	-0,21239	0,64237						Succinate_uM_	-0,21141	0,638197
IGFALS	-0,20826	0,624849						DecanoicAcid_caprate__uM_	-0,20851	0,625875
Taurine_uM_	-0,20687	0,618993						D_Glucose	-0,2082	0,624574
SLK	-0,20461	0,609542						FETUB	-0,20805	0,623953
MASP2	-0,20381	0,606214						SLC4A1	-0,20613	0,61588
Hexanoylcarnitine_uM_	-0,20074	0,593494						LRIG1	-0,20551	0,613305
PLG	-0,19874	0,585311						HTT	-0,20411	0,607444
VCL	-0,19825	0,583326						HEATR1	-0,20101	0,594637
x5_Oxoproline_uM_	-0,19767	0,580937						HexanoicAcid_caproate__uM_	-0,2004	0,592099
ATRN	-0,19634	0,575543						LPA	-0,20012	0,59098
Octenoylcarnitine_uM_	-0,19629	0,575331						L_leucine_uM_	-0,1978	0,58145
Fumarate_uM_	-0,19082	0,553323						PF4	-0,19608	0,574466
L_glutamine	-0,18954	0,548244						HexadecanoicAcid_uM_	-0,19489	0,569651
BCHE	-0,1867	0,536988						L_lysine_uM_	-0,19458	0,568427
KRT14	-0,18646	0,536047						x_5_L_Glutamyl__L_glutamine_uM_	-0,19428	0,567191
APOA2	-0,18554	0,532436						KLKB1	-0,19347	0,563933
DodecanoicAcid_uM_	-0,1851	0,530708						HydroxydodecanoylCarnitine_uM_	-0,19214	0,558588
HydroxydecanoylCarnitine_uM_	-0,1828	0,521751						FLNA	-0,19082	0,553323
Indole_3_acetaldehyde	-0,18249	0,520554						A2M	-0,18865	0,544698
Trp_Kyn	-0,18065	0,513442						IGHV1_24	-0,18842	0,543801
Citrate_uM_	-0,17942	0,508708						Thymidine	-0,18617	0,53493
L_Citrulline	-0,17927	0,50812						BCHE	-0,18608	0,534587
ADAM28	-0,17903	0,507226						IGFALS	-0,18538	0,531845
MYO5A	-0,17809	0,50361						APCS	-0,18476	0,529413
YTHDC2	-0,17809	0,50361						Ascorbate_uM_	-0,18434	0,527741
IKBKE	-0,17809	0,50361						O_tetradecanoyl_L_carnitine_acyl_C14_	-0,18357	0,524765
DYNC1H1	-0,17809	0,50361						BTD	-0,18169	0,517441
FBXW10	-0,17809	0,50361						SERPING1	-0,1803	0,512098
Tetrahydrofolate	-0,17806	0,503513						L_Citrulline	-0,17944	0,508792
Ascorbate_uM_	-0,17743	0,501083						KRT14	-0,179	0,507114
TetradecanoicAcid_uM_	-0,17727	0,500492						COMP	-0,17865	0,505748
Succinate_uM_	-0,17635	0,496986						IGHV4_39	-0,17765	0,501938
NonanoicAcid_pelargonate__uM_	-0,17191	0,480211						PRMT5	-0,17765	0,501938
L_methionine	-0,17037	0,474476						TMEM25	-0,17765	0,501938
Var5	-0,16669	0,460836						RRAGA	-0,17765	0,501938
L_tyrosine_uM_	-0,16547	0,456329						STARD5	-0,17701	0,499475
Pyruvate_uM_	-0,16393	0,450715						IGKV1_13	-0,17697	0,499325
LPA	-0,16215	0,444241						C1S	-0,1733	0,485439
HydroxytetradecanoylCarnitine_uM_	-0,16148	0,441796						Decanoylcarnitine_uM_	-0,17317	0,484935
acyl_C4_OH_Hydroxybutyrylcarnitine_	-0,16087	0,439579						SHBG	-0,17237	0,481934
N_Glycoloyl_neuraminate	-0,16071	0,43903						ALDOB	-0,16687	0,461502
IGHM	-0,16056	0,438481						HRG	-0,16428	0,451979
DodecanedioicAcid_uM_	-0,15995	0,43627						MMP2	-0,16336	0,448623
IGKV1_17	-0,15994	0,436258						L_methionine	-0,16322	0,448135
TTR	-0,15892	0,432585						PFN1	-0,16104	0,440189
L_threonine	-0,15841	0,430755						L_tyrosine	-0,16032	0,437612
L_Homoserine	-0,15841	0,430755						L_Citrulline_uM_	-0,16001	0,436507
O_tetradecanoyl_L_carnitine_acyl_C14_	-0,15642	0,423647						CP	-0,15802	0,429364
IGKV1_13	-0,15168	0,406913						x1_4_beta_D_Xylan	-0,15634	0,423371
Butyrylcarnitine_uM_	-0,14844	0,395655						x2_Hydroxyglutarate_uM_	-0,15573	0,421189
IGHG4	-0,148	0,394103						OctadecanoicAcid_uM_	-0,15343	0,413075
L_asparagine	-0,1466	0,389297						Hydroxypropionylcarnitine_uM_	-0,15298	0,411459
FLNA	-0,14646	0,388787						PON1	-0,1527	0,410497
IGHV6_1	-0,14641	0,388627						DDT	-0,15201	0,408079
BTD	-0,14557	0,385736						L_threonine	-0,15099	0,404493
PFN1	-0,14362	0,379073						L_Homoserine	-0,15099	0,404493
Lactate_uM_	-0,14277	0,376193						L_proline_uM_	-0,15099	0,404493
PRR30	-0,14247	0,375182						A1BG	-0,14944	0,399092
STIL	-0,14247	0,375182						TMC8	-0,14816	0,394652
BCL9L	-0,14247	0,375182						IGHV2_26	-0,14753	0,392481
CNOT2	-0,14247	0,375182						PGLYRP2	-0,1465	0,388936
PI16	-0,14247	0,375182						IGKV1_17	-0,14582	0,386623
SELENOP	-0,13955	0,365301						CFH	-0,14581	0,38656
PRG4	-0,13886	0,363021						C8A	-0,14524	0,384618
APOC1	-0,13763	0,358903						Phosphocreatine	-0,14456	0,382297
IGHV3_23	-0,13755	0,358625						HeptanoicAcid_uM_	-0,14441	0,381774
Pimelylcarnitine_uM_	-0,13618	0,354057						F11	-0,14232	0,374677
Guanidinoacetate	-0,13388	0,34645						CFL1	-0,14217	0,374163
Hydroxypropionylcarnitine_uM_	-0,13372	0,345949						ARHGEF15	-0,14212	0,373999
PicolinicAcid	-0,13342	0,344938						POLQ	-0,14212	0,373999
CFP	-0,13331	0,344602						PHLDB1	-0,14212	0,373999
Var218	-0,1323	0,341264						SDK1	-0,14212	0,373999
TMC8	-0,1273	0,325056						SYCP2	-0,14212	0,373999
CFL1	-0,12717	0,324634						TACC3	-0,14212	0,373999
AHSG	-0,12578	0,320163						NCDN	-0,14212	0,373999
x5_Hydroxyisourate	-0,12498	0,31762						APOC1	-0,14115	0,370713
RBP4	-0,1223	0,309087						MASP1	-0,14085	0,369684
HydroxyoctanoylCarnitine_uM_	-0,12099	0,304983						IGKV1_6	-0,14026	0,367715
Var219	-0,12033	0,30291						F10	-0,13991	0,366542
D_Glucose_uM_	-0,12023	0,30257						YWHAZ	-0,13971	0,365855
D_Rhamnose	-0,12007	0,302091						KNG1	-0,13902	0,363542
L_Citrulline_uM_	-0,11931	0,299694						PZP	-0,13585	0,352979
IGKV1_6	-0,11804	0,295738						Pimelylcarnitine_uM_	-0,13523	0,350918
Uracil	-0,11563	0,288252						L_tryptophan	-0,13447	0,348393
Tetradecanoylcarnitine_uM_	-0,11563	0,288252						OctanoicAcid_caprylate__uM_	-0,13385	0,346373
IGHV2_5	-0,11452	0,284849						EicosapentaenoicAcid_uM_	-0,13294	0,343356
Valerylcarnitine_uM_	-0,11394	0,283062						x_5Z_8Z_11Z_14Z_17Z__IcosapentaenoicAcid_uM_	-0,13294	0,343356
x1_4_beta_D_Xylan	-0,11256	0,278841						SAA4	-0,13291	0,343289
APOF	-0,11128	0,27493						F9	-0,13177	0,339533
YWHAZ	-0,10963	0,269945						KRT10	-0,13151	0,338699
IGHV3_72	-0,10705	0,262187						L_histidine	-0,13141	0,338358
IGHV4_39	-0,10685	0,2616						NDUFV1	-0,13032	0,334823
PRMT5	-0,10685	0,2616						IGLV3_27	-0,12952	0,33222
TMEM25	-0,10685	0,2616						gamma_L_Glutamyl_D_alanine_uM_	-0,12942	0,331884
RRAGA	-0,10685	0,2616						Taurine_uM_	-0,12804	0,327431
IGHV7_4_1	-0,10471	0,255199						KRT2	-0,12761	0,32604
L_lysine_uM_	-0,10397	0,253031						C4BPA	-0,12677	0,323343
LRIG1	-0,10376	0,25241						C8G	-0,12639	0,322119
HTT	-0,10231	0,248113						IGHV3_23	-0,1257	0,319918
CORO1A	-0,10231	0,248113						C8B	-0,123	0,311313
L_Carnitine_uM_	-0,10183	0,2467						FCN2	-0,1192	0,299365
ECM1	-0,10041	0,242558						Propionylcarnitine_uM_	-0,11901	0,298778
L_proline_uM_	-0,09891	0,238192						TetradecanoicAcid_uM_	-0,11871	0,297819
gamma_L_Glutamyl_D_alanine	-0,09845	0,236857						FCGBP	-0,11854	0,297285
APOA4	-0,09725	0,233372						Cys_Gly	-0,11779	0,294958
Methylglutarylcarnitine_uM_	-0,09677	0,231984						IGHG4	-0,11717	0,293043
APOL1	-0,09475	0,226214						L_valine_uM_	-0,11641	0,290688
FN1	-0,09249	0,219769						RBP4	-0,11587	0,289012
D_Glucose	-0,09216	0,218841						Dodecanedioylcarnitine_uM_	-0,1158	0,2888
FETUB	-0,09018	0,213234						C4BPB	-0,11545	0,287712
IGKV2_24	-0,08831	0,208008						ADAM28	-0,11481	0,285737
IGHV1_24	-0,08787	0,206762						CORO1A	-0,11481	0,285737
MST1	-0,08544	0,200026						Hexanoylcarnitine_uM_	-0,11458	0,285025
Indole_3_acetate	-0,08358	0,1949						Tetradecanoylcarnitine_uM_	-0,11412	0,283613
L_tyrosine	-0,08342	0,194479						DecanoicAcid_capricAcid_	-0,11366	0,282205
Indole	-0,08281	0,192803						L_Homocysteine_uM_	-0,11167	0,276134
Octanoylcarnitine_uM_	-0,0825	0,191965						Phosphoserine	-0,11121	0,274742
ALB	-0,08189	0,190292						Anthranilate	-0,11045	0,272418
D_Glyceraldehyde3_phosphate_GlyceronePhosphate_uM_	-0,08097	0,187789						IGHV3_15	-0,10925	0,268806
KRT2	-0,08026	0,185859						Trp_Kyn	-0,10922	0,268718
L_serine_uM_	-0,07867	0,18157						Butyrylcarnitine_uM_	-0,10831	0,265953
IGHV3_15	-0,07841	0,180864						L_serine	-0,108	0,26504
dCMP	-0,07744	0,178277						IGLC2	-0,10757	0,263755
F11	-0,07711	0,177381						GPATCH1	-0,10659	0,260815
glycine_uM_	-0,07698	0,177041						ATP6V1C1	-0,10659	0,260815
ACTA1	-0,0748	0,171218						PRR14L	-0,10659	0,260815
L_phenylalanine_uM_	-0,07346	0,167676						XIRP1	-0,10659	0,260815
Phosphoserine	-0,07192	0,163638						CEP164	-0,10659	0,260815
Allantoate	-0,07146	0,162437						TBC1D9B	-0,10659	0,260815
LUM	-0,07135	0,162147						SMG6	-0,10659	0,260815
ARHGEF15	-0,07124	0,161844						SFTPB	-0,10569	0,258132
POLQ	-0,07124	0,161844						CD14	-0,10469	0,255167
PHLDB1	-0,07124	0,161844						Uracil	-0,10372	0,252278
SDK1	-0,07124	0,161844						CFHR3	-0,10303	0,250241
SYCP2	-0,07124	0,161844						IGLC3	-0,10279	0,249546
TACC3	-0,07124	0,161844						B2M	-0,10128	0,245101
NCDN	-0,07124	0,161844						MINPP1	-0,09981	0,240793
x_5_L_Glutamyl__L_glutamine	-0,06978	0,158034						Var550	-0,09928	0,239268
IGHV3_48	-0,06801	0,153465						Var218	-0,09865	0,237419
Ornithine_uM_	-0,06579	0,14774						L_Carnitine_uM_	-0,09852	0,237044
x5_6_Dihydrothymine	-0,06487	0,14539						AFM	-0,09827	0,236332
KNG1	-0,06312	0,140952						Indole_3_acetaldehyde	-0,09821	0,23616
L_alanine_uM_	-0,06119	0,136065						Ornithine_uM_	-0,09683	0,232184
L_glutamine_uM_	-0,06027	0,133754						APOH	-0,09586	0,229384
Tiglylcarnitine_uM_	-0,05996	0,132986						GSN	-0,09549	0,228317
TetradecenoicAcid_uM_	-0,05996	0,132986						TNC	-0,09535	0,22792
SELL	-0,05595	0,123038						LRG1	-0,09475	0,226199
L_asparagine_uM_	-0,05521	0,121203						C9	-0,09462	0,225819
IGHV3_7	-0,05453	0,119535						IGHV3_53	-0,09373	0,223284
IGKC	-0,05446	0,119364						C5	-0,09235	0,219366
Phosphocreatine	-0,05321	0,116327						x3_Sulfocatechol	-0,09194	0,218202
DecanoicAcid_caprate__uM_	-0,05229	0,114085						Guanidinoacetate_uM_	-0,09194	0,218202
NFE2L2	-0,05115	0,111326						GGH	-0,09103	0,21564
FCN3	-0,05061	0,11001						Allantoate	-0,09026	0,213454
L_leucine_uM_	-0,05015	0,108898						Maltose_Sucrose_uM_	-0,09026	0,213454
PRTN3	-0,04889	0,105883						IGHV3_21	-0,08795	0,206985
SERPINC1	-0,0472	0,101845						Oxaloacetate_uM_	-0,0872	0,204899
L_alanine	-0,04662	0,100469						SELENOP	-0,0869	0,204071
L_MethionineS_oxide	-0,04524	0,097203						CPB2	-0,08514	0,199207
ITIH2	-0,04465	0,095826						IGHV3_9	-0,08513	0,199173
QSOX1	-0,0446	0,095696						IGHV2_5	-0,08501	0,198836
IGLV3_10	-0,04439	0,095203						IGHV1_2	-0,08455	0,197562
PKM	-0,04282	0,091515						x5_6_Dihydrothymine	-0,08154	0,189324
CEP162	-0,04243	0,090626						EicosatetraenoicAcid_uM_	-0,08062	0,186833
Inosine	-0,04095	0,087162						AZGP1	-0,0793	0,183255
OctadecenoicAcid_uM_	-0,04095	0,087162						COL1A2	-0,07862	0,181431
IGHV1_18	-0,03928	0,083304						L_histidine_uM_	-0,07817	0,180226
C7	-0,03776	0,079824						Pantetheine	-0,0781	0,180035
gamma_Glutamyl_Se_methylselenocysteine	-0,0368	0,077643						ITIH2	-0,07807	0,179943
HeptanoicAcid	-0,03619	0,076248						APOC3	-0,07798	0,179707
Taurine	-0,03604	0,075902						F13A1	-0,07713	0,17744
GPATCH1	-0,03562	0,074951						CMYA5	-0,0761	0,174691
ATP6V1C1	-0,03562	0,074951						IGLV3_9	-0,07535	0,172676
PRR14L	-0,03562	0,074951						CEP162	-0,07408	0,169315
XIRP1	-0,03562	0,074951						APOD	-0,07281	0,165961
CEP164	-0,03562	0,074951						IGKV1_16	-0,07161	0,162816
TBC1D9B	-0,03562	0,074951						MYO5A	-0,07106	0,161384
SMG6	-0,03562	0,074951						YTHDC2	-0,07106	0,161384
HRG	-0,03463	0,072702						IKBKE	-0,07106	0,161384
Hexenoylcarnitine_uM_	-0,03236	0,067602						DYNC1H1	-0,07106	0,161384
IGLV2_11	-0,032	0,066801						FBXW10	-0,07106	0,161384
APCS	-0,03033	0,063089						Lactate_uM_	-0,07083	0,160773
L_histidine_uM_	-0,03021	0,062823						IGLV3_19	-0,0708	0,160704
IGLV3_9	-0,02871	0,059503						PicolinicAcid	-0,06945	0,157191
COL12A1	-0,02848	0,059001						acyl_C4_OH_Hydroxybutyrylcarnitine_	-0,0693	0,156792
IGHV3_9	-0,0284	0,058812						NonanoicAcid_pelargonate__uM_	-0,06899	0,155995
KRT10	-0,02787	0,057664						Octenoylcarnitine_uM_	-0,06884	0,155604
TNC	-0,02738	0,05659						Pyruvate_uM_	-0,06654	0,149679
AHNAK	-0,02558	0,05265						GC	-0,06505	0,145852
HexanoicAcid_caproate_	-0,02392	0,049066						ARHGAP21	-0,06427	0,143876
UTP20	-0,02331	0,04774						NFE2L2	-0,06378	0,142631
HGFAC	-0,02234	0,045671						PROS1	-0,06342	0,141703
C1QA	-0,02148	0,043808						HSPA5	-0,06307	0,140808
SFTPB	-0,02119	0,043203						L_glutamine	-0,06272	0,139932
NACA	-0,01918	0,038935						N_Glycoloyl_neuraminate	-0,06272	0,139932
Creatinine	-0,0181	0,036642						PKM	-0,06183	0,137684
IGHV3_49	-0,01776	0,035943						gamma_Glutamyl_Se_methylselenocysteine	-0,0618	0,137612
C1R	-0,01735	0,035071						C1QA	-0,06166	0,137243
IGLC3	-0,01665	0,033605						C1RL	-0,06152	0,136891
Oxaloacetate_uM_	-0,01534	0,030864						CFP	-0,06003	0,133152
APOC4	-0,01151	0,022963						F13B	-0,0584	0,129081
IGLV3_27	-0,01129	0,022519						HERC2	-0,05814	0,12845
CMYA5	-0,0111	0,022121						DodecanoicAcid_uM_	-0,05798	0,128042
Cys_Gly	-0,01074	0,021386						IGFBP3	-0,05641	0,124169
FCGBP	-0,00821	0,016261						APOC4	-0,05611	0,123418
APOA1	-0,00798	0,015792						IGKV2_40	-0,0557	0,122421
Ornithine	-0,00751	0,014861						HydroxytetradecanoylCarnitine_uM_	-0,05461	0,119741
F10	-0,00629	0,012401						CFB	-0,05405	0,118359
IGLC2	-0,00384	0,007522						IGHV1_69	-0,05398	0,118182
SAA4	-0,00231	0,004518						glycine_uM_	-0,05385	0,117874
L_lysine	-0,00199	0,003896						L_MethionineS_oxide	-0,05308	0,116004
IGKV1_16	-0,0013	0,002539						LGALS3BP	-0,05167	0,112568
HexadecanoicAcid_palmiticAcid_	-0,00046	0,000896						L_lysine	-0,05155	0,112293
N_Acetylornithine	-0,00015	0,0003						OctadecatrienoicAcid_uM_	-0,05002	0,108602
GPLD1	-0,0000769	0,000148						Indole	-0,04926	0,106765
MUC16	0	0						TTR	-0,04897	0,106066
PKHD1	0	0						VWF	-0,04852	0,105003
SPEF2	0	0						IGLV1_40	-0,04808	0,103948
SFTPD	0	0						propionyl_carnitine_acyl_C3_	-0,04773	0,10311
KATNAL2	0	0						C3	-0,04727	0,102016
TMEM143	0	0						EicosapentaenoicAcid	-0,0462	0,099474
MEGF11	0	0						ACTA1	-0,04549	0,09779
VCAM1	0	0						IGLC7	-0,04426	0,09489
F13B	0,000385	0,000748						OctadecadienoicAcid_uM_	-0,04329	0,092632
SHBG	0,000693	0,001348						CPN2	-0,04226	0,090225
IGHV3_74	0,00131	0,002557						IGHG3	-0,04193	0,089456
SERPIND1	0,001381	0,002697						C4A	-0,04177	0,089082
Var156	0,002246	0,004391						L_alanine_uM_	-0,04054	0,086223
HydroxyisovaleroylCarnitine_uM_	0,003067	0,006004						acyl_C5_1_Tiglylcarnitine_	-0,03993	0,084806
GAPDH	0,003299	0,006462						HexanoicAcid_caproate_	-0,03947	0,083746
EicosatetraenoicAcid_uM_	0,003527	0,006912						FBLN1	-0,03935	0,083478
Propionylcarnitine_uM_	0,004294	0,008433						Var105	-0,03801	0,080399
INHBC	0,004511	0,008863						GPLD1	-0,03677	0,07756
acyl_C5_1_Tiglylcarnitine_	0,005061	0,009954						MUC16	-0,03553	0,07475
octenoyl_l_carnitine_acyl_C8_1_	0,006287	0,012401						PKHD1	-0,03553	0,07475
Sphinganine1_phosphate	0,010735	0,021386						SFTPD	-0,03553	0,07475
Pantetheine	0,010812	0,021541						KATNAL2	-0,03553	0,07475
PZP	0,0128	0,025617						TMEM143	-0,03553	0,07475
Var14	0,014265	0,028641						MEGF11	-0,03553	0,07475
SNTG1	0,014286	0,028682						VCAM1	-0,03553	0,07475
propionyl_carnitine_acyl_C3_	0,015028	0,030225						DodecanedioicAcid_uM_	-0,03503	0,073622
gamma_L_Glutamylputrescine	0,015642	0,031498						octenoyl_l_carnitine_acyl_C8_1_	-0,03411	0,071548
JCHAIN	0,01701	0,034361						IGHV6_1	-0,03363	0,070464
IGHV3_53	0,018823	0,038176						UTP20	-0,03338	0,069892
CP	0,020089	0,040858						INHBC	-0,03188	0,066533
F9	0,020476	0,04168						APOA4	-0,03137	0,065396
B2M	0,02175	0,044399						C4B	-0,03137	0,06539
OctanoicAcid_caprylate__uM_	0,021929	0,044779						C1QC	-0,03084	0,064226
FTL	0,022437	0,045868						ITIH4	-0,03075	0,064019
CFH	0,0227	0,046434						Glutathione_uM_	-0,02891	0,059952
IGKV2_40	0,023039	0,047159						ITIH3	-0,02862	0,059319
NDUFV1	0,024249	0,049771						IGHV3_20	-0,02696	0,05566
IGLL1	0,024813	0,050991						HydroxydecanoylCarnitine_uM_	-0,02662	0,054916
FCMR	0,024813	0,050991						x2_Oxoglutarate_uM_	-0,02601	0,053582
DocosapentaenoicAcid__7Z_10Z_13Z_16Z_19Z__Docosa_7_10_13_16_19_	0,024843	0,051054						Inosine	-0,02249	0,045975
APMAP	0,025228	0,05189						L_asparagine	-0,02203	0,044991
MRC1	0,026316	0,054261						L_leucine	-0,02004	0,040753
ICAM1	0,026316	0,054261						Octanoylcarnitine_uM_	-0,01989	0,040429
CFD	0,026775	0,055261						IGHV1_69_2	-0,01906	0,038674
Maltose	0,029444	0,061125						IGHV3_49	-0,01898	0,038498
CNDP1	0,029962	0,062272						GAPDH	-0,01872	0,037953
Maltose_Sucrose_uM_	0,030364	0,063165						LCAT	-0,01829	0,037044
x2_Hydroxyglutarate_Citramalate	0,033584	0,070356						Var35	-0,01791	0,036245
DST	0,035618	0,074951						D_Rhamnose	-0,01759	0,03558
VSIG4	0,035618	0,074951						Mannitol	-0,01744	0,03526
CTSD	0,035618	0,074951						SERPINC1	-0,01707	0,034493
ARHGAP5	0,035618	0,074951						OctadecenoicAcid_uM_	-0,01698	0,034295
IGKV6_21	0,035618	0,074951						IGHV4_30_4	-0,01689	0,034117
UGT1A4	0,035618	0,074951						IGHG2	-0,01545	0,031106
COL3A1	0,035618	0,074951						Tiglylcarnitine_uM_	-0,01453	0,029193
FRAS1	0,035618	0,074951						CPN1	-0,01356	0,027191
ADAMTS16	0,035618	0,074951						HydroxyisovaleroylCarnitine_uM_	-0,01346	0,026978
KIAA1217	0,035618	0,074951						Valerylcarnitine_uM_	-0,01331	0,026664
NID1	0,035618	0,074951						APOE	-0,01324	0,026526
IFT172	0,035618	0,074951						SPEF2	-0,01276	0,025525
CD163	0,035618	0,074951						CFHR1	-0,01227	0,024522
ITIH1	0,035676	0,07508						IGLV2_18	-0,01219	0,024357
IGFBP3	0,036871	0,077794						LCN2	-0,0121	0,024178
APOC3	0,037149	0,078433						SERPIND1	-0,0121	0,024169
IGLV2_18	0,037407	0,079021						HPX	-0,01209	0,024155
SERPINA6	0,037599	0,079459						SNTG1	-0,012	0,023976
IGLV2_8	0,037823	0,079971						L_aspartate	-0,01132	0,022578
HBA1	0,040497	0,086128						IGLV3_10	-0,01121	0,02235
ALDOB	0,044527	0,095528						FGB	-0,01109	0,022112
EicosapentaenoicAcid_uM_	0,044932	0,096481						SAA1	-0,00985	0,019583
x_5Z_8Z_11Z_14Z_17Z__IcosapentaenoicAcid_uM_	0,044932	0,096481						CD44	-0,00888	0,01762
PRDX2	0,04508	0,096829						HECTD4	-0,00888	0,01762
C1RL	0,045654	0,098182						EMSY	-0,00888	0,01762
CPN1	0,046696	0,100656						PRUNE2	-0,00888	0,01762
C8G	0,047052	0,101494						Methylglutarylcarnitine_uM_	-0,00841	0,016676
C4BPB	0,047157	0,101747						SAA2	-0,00809	0,016027
HexadecenoicAcid_uM_	0,047232	0,101928						IGLV6_57	-0,00746	0,014758
A1BG	0,047481	0,102516						KRT9	-0,00682	0,013466
IGKV1_8	0,047616	0,10284						AHSG	-0,00566	0,011151
PROZ	0,047873	0,103452						IGKC	-0,00536	0,010541
Mannitol	0,048152	0,104119						COL1A1	-0,00357	0,007005
C8A	0,048584	0,105152						Hexenoylcarnitine_uM_	-0,00321	0,006295
MMP2	0,048923	0,105961						LDHB	-0,00308	0,006026
C1S	0,049264	0,106777						IGLV1_47	-0,0027	0,005274
SERPINF2	0,049532	0,107421						Var219	-0,00246	0,004821
L_valine_uM_	0,049533	0,107421						L_serine_uM_	-0,00229	0,004488
C4A	0,050618	0,110032						F2	-0,00207	0,004036
FCN2	0,050991	0,110934						HeptanoicAcid	-0,00061	0,001192
GCN1	0,051153	0,111326						Mannitol_Sorbitol_uM_	0	0
COL4A4	0,051153	0,111326						AHNAK	0	0
Var550	0,051373	0,11186						Citrate_uM_	0,000306	0,000595
HERC2	0,052524	0,11465						trans_4_Hydroxy_L_proline	0,001989	0,003887
Glutathione	0,052818	0,115363						GP1BA	0,003283	0,006432
C1QC	0,052915	0,115601						Taurine	0,005354	0,010537
OctadecanoicAcid_stearicAcid_	0,05306	0,115953						CAT	0,00606	0,011945
Var35	0,053548	0,11714						x5_Oxoproline_uM_	0,006578	0,012982
IGHV2_26	0,054171	0,118661						ITIH1	0,006659	0,013143
OctadecadienoicAcid_uM_	0,05444	0,119324						HABP2	0,007402	0,014636
APOH	0,054989	0,120669						COL12A1	0,007823	0,015482
ADIPOQ	0,0552	0,121185						PRDX2	0,008067	0,015977
D_Ribose_uM_	0,055973	0,12309						VTN	0,010963	0,021851
L_phenylalanine	0,056127	0,123465						CETP	0,011749	0,023457
SERPING1	0,056464	0,124296						IGHM	0,011779	0,023517
C8B	0,057233	0,126197						COL4A4	0,012757	0,025525
butanoyl_l_carnitine_acyl_C4_	0,057507	0,126877						IGLV2_11	0,013656	0,027381
C4B	0,057516	0,1269						TFRC	0,014289	0,028687
LCN2	0,057724	0,127418						FTL	0,014921	0,030002
TLN1	0,058708	0,12986						Ornithine	0,015756	0,031741
TetradecanoicAcid_myristicAcid_	0,059194	0,131074						N_Acetylneuraminate	0,016674	0,033656
LGALS3BP	0,061798	0,1376						PRR30	0,017765	0,035943
DodecanedioicAcid	0,061954	0,138						STIL	0,017765	0,035943
Sphingosine1_phosphate	0,062107	0,138382						BCL9L	0,017765	0,035943
IGKV2_30	0,062312	0,138902						CNOT2	0,017765	0,035943
MYH9	0,062505	0,139387						PI16	0,017765	0,035943
DDT	0,064408	0,14422						DocosahexaenoicAcid_uM_	0,019128	0,038821
Succinate	0,064561	0,144608						SERPINA1	0,019275	0,03913
ARHGAP21	0,065586	0,147227						x5_Hydroxyisourate	0,02004	0,040753
Mannitol_Sorbitol_uM_	0,065941	0,148137						APMAP	0,021294	0,043423
IGHG2	0,066411	0,149342						HexadecenoicAcid_uM_	0,021417	0,043683
MASP1	0,066782	0,150292						IGLV2_8	0,022693	0,046419
IGHV3_30_3	0,067167	0,151281						PIGR	0,023387	0,04791
x2_Oxoglutarate_uM_	0,068395	0,154449						D_Glyceraldehyde3_phosphate_GlyceronePhosphate_uM_	0,023558	0,048279
CPB2	0,068497	0,154716						Guanidinoacetate	0,023711	0,048609
CETP	0,070205	0,159154						L_phenylalanine	0,02417	0,049601
IGLC7	0,070379	0,159605						SERPINA10	0,024612	0,050556
ERN1	0,071236	0,161844						L_glutamate_uM_	0,0257	0,052919
NIPBL	0,071236	0,161844						x_8Z_11Z_14Z__IcosatrienoicAcid_uM_	0,028606	0,059279
DNAH1	0,071236	0,161844						Var156	0,029283	0,06077
BCL9	0,071236	0,161844						PRKDC	0,031892	0,066563
USP8	0,071236	0,161844						APOL1	0,03412	0,071563
L_leucine	0,072229	0,164443						FGG	0,034813	0,073123
F2	0,074964	0,171662						DocosapentaenoicAcid__7Z_10Z_13Z_16Z_19Z__Docosa_7_10_13_16_19_	0,034878	0,073272
CD5L	0,076008	0,174444						IGLL1	0,035628	0,074972
B4GALT1	0,076729	0,176363						FCMR	0,035628	0,074972
IGKV3_20	0,07736	0,178054						HBA1	0,035654	0,075028
Acetylcarnitine_uM_	0,077443	0,178277						IGLV1_36	0,036283	0,076461
REG3A	0,078949	0,182322						CFHR5	0,036548	0,077062
TTN	0,079801	0,184622						gamma_L_Glutamylputrescine	0,037326	0,078834
Var105	0,081893	0,190299						L_glutamine_uM_	0,039315	0,083393
IGLV3_1	0,08192	0,190373						CFD	0,039373	0,08353
NonanoicAcid_pelargonicAcid_	0,083423	0,194479						SELL	0,039946	0,084854
IGKV1_27	0,084824	0,198329						IGKV3_11	0,040565	0,086281
L_Carnitine	0,085264	0,199544						MRC1	0,040878	0,087008
FBLN1	0,086505	0,202975						ICAM1	0,040878	0,087008
x2_3_Phospho_D_glycerate_uM_	0,090017	0,21278						TTN	0,041792	0,08913
KRT9	0,090386	0,213817						CLU	0,041999	0,08961
IGHV4_4	0,09059	0,214393						IGHV3_64	0,045175	0,097051
L_proline	0,090938	0,215376						Malate_uM_	0,045434	0,097665
Citrate	0,090938	0,215376						S_Adenosyl_L_methionine	0,045483	0,097779
HSPA5	0,091464	0,216861						CFHR2	0,045851	0,098651
CPN2	0,092282	0,219172						ADIPOQ	0,045926	0,098825
IGHG3	0,093427	0,222421						IGHV3_30	0,047319	0,102131
C4BPA	0,09533	0,227862						Var14	0,047433	0,102406
IGLV3_19	0,095752	0,229067						NEK4	0,047621	0,102851
PRDX6	0,098244	0,236258						Tetrahydrofolate	0,04779	0,103253
PPBP	0,098588	0,237254						SERPINA3	0,048956	0,106039
Oxaloacetate	0,099679	0,240423						Maltose	0,049564	0,107499
PROS1	0,10063	0,243204						IGHV3_48	0,049741	0,107922
GP1BA	0,10148	0,245698						butanoyl_l_carnitine_acyl_C4_	0,050329	0,109339
IGKV6D_21	0,1025	0,248675						KRT1	0,050903	0,110721
IGKV3D_20	0,10314	0,250565						Indoxyl	0,052318	0,114147
IGHV1_2	0,10322	0,25082						x_7Z_10Z_13Z_16Z_19Z__Docosa_7_10_13_16_19_pentaenoicAcid_uM_	0,05258	0,114786
HPX	0,10417	0,253599						JCHAIN	0,052595	0,11482
D_Ribose	0,10581	0,258494						MKI67	0,053296	0,116526
L_Arabinose	0,10581	0,258494						CHD5	0,053296	0,116526
DodecanoicAcid_lauricAcid_	0,10612	0,259408						RYR1	0,053296	0,116526
VNN1	0,10685	0,2616						IGLV7_46	0,053296	0,116526
HIST1H2AB	0,10685	0,2616						PRRC2B	0,053296	0,116526
SMC3	0,10685	0,2616						DCAF1	0,053296	0,116526
SPTA1	0,10685	0,2616						CES1	0,053296	0,116526
HSPG2	0,10685	0,2616						SPRY2	0,053296	0,116526
KRT33B	0,10685	0,2616						ORM1	0,055496	0,121915
CEP290	0,10685	0,2616						NACA	0,057406	0,126627
TUBA3C	0,10685	0,2616						COL6A3	0,057406	0,126627
LTA4H	0,10685	0,2616						C6	0,057863	0,127762
CHI3L1	0,10685	0,2616						L_Carnitine	0,058743	0,129947
ANK1	0,10685	0,2616						TetradecenoicAcid_uM_	0,058896	0,130328
KRT75	0,10685	0,2616						sn_glycero_3_Phosphoethanolamine	0,059202	0,131091
KRT36	0,10685	0,2616						FCN3	0,06015	0,133465
KRT31	0,10685	0,2616						x2__3__CyclicCMP	0,061955	0,138
MAP1A	0,10685	0,2616						HexadecanoicAcid_palmiticAcid_	0,063179	0,141096
KRT87P	0,10685	0,2616						B4GALT1	0,063784	0,142631
SPP2	0,10685	0,2616						x6_HydroxykynurenicAcid	0,064721	0,145014
FABP3	0,10685	0,2616						TetradecanoicAcid_myristicAcid_	0,064862	0,145372
ENO1	0,10685	0,2616						L_alanine	0,065474	0,146935
DSP	0,10685	0,2616						HPR	0,066111	0,14857
EPB42	0,10685	0,2616						F12	0,067014	0,150888
GLIPR2	0,10685	0,2616						REG3A	0,06713	0,151189
TRIM33	0,10685	0,2616						x5_Guanidino_2_oxopentanoate	0,067462	0,152045
AMY2B	0,10685	0,2616						CA1	0,068105	0,1537
OLFM4	0,10685	0,2616						ANPEP	0,068797	0,155492
KRT85	0,10685	0,2616						L_proline	0,069604	0,157584
CA3	0,10685	0,2616						ORM2	0,070537	0,160019
TUBB	0,10685	0,2616						PROZ	0,071071	0,161409
TPI1	0,10685	0,2616						Indole_3_acetate	0,071134	0,161573
KRT4	0,10685	0,2616						SERPINA7	0,071336	0,162102
ANXA1	0,10685	0,2616						SERPINF2	0,072545	0,165274
C9	0,10943	0,269347						ArachidonicAcid_EicosatetraenoicAcid_	0,073887	0,168815
x5_Guanidino_2_oxopentanoate	0,10995	0,270916						FGL1	0,074242	0,169751
ANPEP	0,11005	0,2712						gamma_L_Glutamyl_D_alanine	0,074958	0,17165
C5	0,11068	0,27311						IGHV4_28	0,076423	0,175549
VTN	0,11151	0,27565						CRP	0,076452	0,175627
IGLV6_57	0,11222	0,277802						VASN	0,077785	0,179194
HIST1H4A	0,11249	0,278635						LBP	0,077932	0,179588
S100A8	0,11263	0,279056						TLN1	0,080663	0,186953
VWF	0,1134	0,281399						HydroxyoctanoylCarnitine_uM_	0,081536	0,189324
IGFBP2	0,1184	0,296863						C1QB	0,082476	0,19189
PTGDS	0,11851	0,297208						D_Ribose_uM_	0,083372	0,194343
IGHV1_69	0,11928	0,299616						HGFAC	0,08722	0,204962
AZGP1	0,12046	0,303312						IGKV3_20	0,087735	0,206398
COL6A3	0,12149	0,306537						x_5_L_Glutamyl__L_glutamine	0,087961	0,207027
acyl_C4_DC	0,12191	0,307885						DST	0,088827	0,209447
LRG1	0,1226	0,310061						VSIG4	0,088827	0,209447
SERPINA10	0,12507	0,317909						CTSD	0,088827	0,209447
AFM	0,12661	0,32284						ARHGAP5	0,088827	0,209447
LCP1	0,12714	0,324542						IGKV6_21	0,088827	0,209447
OctadecatrienoicAcid_uM_	0,12744	0,325479						UGT1A4	0,088827	0,209447
IGLV1_40	0,12931	0,33153						COL3A1	0,088827	0,209447
IGHV3_21	0,12967	0,332706						FRAS1	0,088827	0,209447
LCAT	0,12974	0,332939						ADAMTS16	0,088827	0,209447
GGH	0,13002	0,333847						KIAA1217	0,088827	0,209447
CLU	0,13245	0,341779						NID1	0,088827	0,209447
x5_Hydroxyindoleacetate	0,13265	0,342418						IFT172	0,088827	0,209447
CFB	0,13276	0,342791						CD163	0,088827	0,209447
CD44	0,13357	0,345438						S100A9	0,089633	0,211704
HECTD4	0,13357	0,345438						ECM1	0,090363	0,213753
EMSY	0,13357	0,345438						IGHV3_30_3	0,090453	0,214009
PRUNE2	0,13357	0,345438						IGKV1_27	0,090924	0,215333
D_Glyceraldehyde3_phosphate_GlyceronePhosphate	0,13388	0,34645						ALB	0,091173	0,216039
HPR	0,13408	0,347125						DocosahexaenoicAcid	0,091354	0,216547
F12	0,1359	0,353126						Oxaloacetate	0,091479	0,216904
PIGR	0,13989	0,366471						IGLV3_1	0,091788	0,217771
L_aspartate	0,14078	0,36945						a_LinolenicAcid_OctadecatrienoicAcid_	0,093315	0,222102
COL1A2	0,14297	0,376864						CFI	0,093386	0,222312
NEK4	0,14322	0,377703						Sphingosine1_phosphate	0,093774	0,223415
GC	0,14331	0,378014						D_Glyceraldehyde3_phosphate_GlyceronePhosphate	0,09408	0,224288
EicosapentaenoicAcid	0,14354	0,378803						APOB	0,095763	0,229104
HABP2	0,14424	0,381189						IGLV1_51	0,096048	0,229922
Malate_uM_	0,1443	0,381419						Creatinine	0,096069	0,229981
ITIH4	0,14432	0,38145						IGKV3_15	0,096079	0,23001
Indoxyl	0,14446	0,381941						CST3	0,096768	0,231991
DecanoicAcid_capricAcid_	0,14522	0,384566						MYH9	0,098007	0,23557
L_Homocysteine	0,14614	0,387714						IGKV1_8	0,099401	0,239615
REG1B	0,14713	0,391121						IGHV3_72	0,10247	0,248598
CD14	0,14724	0,391495						IGHV3_74	0,10247	0,24859
IGKV3_11	0,14749	0,392352						IGFBP2	0,1028	0,249569
ITIH3	0,14777	0,393307						ACTB	0,10447	0,254488
C3	0,1486	0,396185						EFEMP1	0,10492	0,255824
Dehydroascorbate_uM_	0,14875	0,396715						PRDX6	0,10537	0,257188
HLA_C	0,14963	0,399746						Folate	0,10549	0,257518
x4_Pyridoxate	0,15074	0,403645						IGHV3_64D	0,10731	0,262982
IGKV1D_8	0,15138	0,405862						CNDP1	0,10754	0,263643
KHDC4	0,15138	0,405862						SERPINF1	0,10823	0,265728
DMAP1	0,15138	0,405862						IGLV3_25	0,10884	0,267558
SMC5	0,15138	0,405862						MAN1A1	0,10975	0,270301
FGB	0,15329	0,412558						HIST1H4A	0,11023	0,271752
MMP9	0,15339	0,412907						IGHV3_13	0,11196	0,277013
MB	0,15339	0,412907						Phosphate	0,11259	0,278932
IGLC6	0,15339	0,412907						x5_Hydroxyindoleacetate	0,11305	0,280337
HIST1H2BB	0,15339	0,412907						IGKV3D_20	0,11468	0,285318
ALDOA	0,15339	0,412907						MPO	0,1148	0,285695
PPIA	0,15339	0,412907						L_valine	0,1155	0,287856
IGLV9_49	0,15339	0,412907						x5_Aminopentanoate	0,1155	0,287856
HBG2	0,15339	0,412907						HBD	0,11615	0,289874
TKT	0,15339	0,412907						x4_Pyridoxate	0,11733	0,293538
CTSG	0,15339	0,412907						IGHV1_46	0,11837	0,296777
SLC2A1	0,15339	0,412907						IGHV4_4	0,11867	0,297699
SERPINB1	0,15346	0,413165						Sphinganine1_phosphate	0,11871	0,297819
CA1	0,15448	0,416767						AGT	0,11906	0,298924
L_glutamate_uM_	0,15458	0,417119						NonanoicAcid_pelargonicAcid_	0,11932	0,299729
APOB	0,15489	0,418198						DEFA3	0,11963	0,300683
CFHR3	0,15505	0,418779						PTGDS	0,12369	0,313489
KRT1	0,15523	0,41944						Succinate	0,12376	0,313721
CEP350	0,15561	0,420777						VNN1	0,12436	0,31563
IGHV4_30_4	0,15642	0,423636						HIST1H2AB	0,12436	0,31563
Phosphate	0,15826	0,430205						SMC3	0,12436	0,31563
N_formylKynurenine	0,16254	0,445668						SPTA1	0,12436	0,31563
D_Hexose_phosphate_uM_	0,16286	0,446809						HSPG2	0,12436	0,31563
TFRC	0,16393	0,450702						KRT33B	0,12436	0,31563
Dehydroascorbate	0,16485	0,454075						CEP290	0,12436	0,31563
DocosahexaenoicAcid_uM_	0,1649	0,45426						TUBA3C	0,12436	0,31563
x_7Z_10Z_13Z_16Z_19Z__Docosa_7_10_13_16_19_pentaenoicAcid_uM_	0,16492	0,454322						LTA4H	0,12436	0,31563
ORM2	0,16637	0,459658						CHI3L1	0,12436	0,31563
DBH	0,16638	0,459696						ANK1	0,12436	0,31563
Fumarate	0,16669	0,460836						KRT75	0,12436	0,31563
VASN	0,16691	0,461653						KRT36	0,12436	0,31563
sn_glycero_3_Phosphoethanolamine	0,16731	0,463101						KRT31	0,12436	0,31563
C1QB	0,16875	0,468419						MAP1A	0,12436	0,31563
x5_Oxoproline	0,1693	0,47048						KRT87P	0,12436	0,31563
ORM1	0,17012	0,473531						SPP2	0,12436	0,31563
SERPINF1	0,17019	0,473777						FABP3	0,12436	0,31563
MINPP1	0,1704	0,474553						ENO1	0,12436	0,31563
HBD	0,17081	0,476124						DSP	0,12436	0,31563
IGLV1_47	0,17159	0,479032						EPB42	0,12436	0,31563
F5	0,17327	0,485319						GLIPR2	0,12436	0,31563
APOE	0,17379	0,487289						TRIM33	0,12436	0,31563
PCYOX1	0,17505	0,49205						AMY2B	0,12436	0,31563
FGG	0,17572	0,494579						OLFM4	0,12436	0,31563
SAA1	0,17635	0,496986						KRT85	0,12436	0,31563
IGHV2_70D	0,17755	0,501552						CA3	0,12436	0,31563
MKI67	0,17809	0,50361						TUBB	0,12436	0,31563
CHD5	0,17809	0,50361						TPI1	0,12436	0,31563
RYR1	0,17809	0,50361						KRT4	0,12436	0,31563
IGLV7_46	0,17809	0,50361						ANXA1	0,12436	0,31563
PRRC2B	0,17809	0,50361						LinoleicAcid__9Z_12Z__OctadecadienoicAcid_	0,12468	0,316638
DCAF1	0,17809	0,50361						Cystathionine	0,12604	0,321008
CES1	0,17809	0,50361						LCP1	0,12683	0,323535
SPRY2	0,17809	0,50361						Dihomo_gamma_linolenicAcid__8Z_11Z_14Z__IcosatrienoicAcid_	0,12758	0,325957
x2S_5S_MethionineSulfoximine	0,17836	0,50465						IGHA1	0,12883	0,329968
ACTB	0,17858	0,505484						KRT83	0,12901	0,330562
IGHV3_30	0,18118	0,515487						APOA1	0,1296	0,332472
CFHR1	0,1814	0,516341						HRNR	0,13043	0,335161
IGHV3_20	0,18352	0,524561						D_Ribose	0,13217	0,340854
CAMP	0,18573	0,533192						L_Arabinose	0,13217	0,340854
x_8Z_11Z_14Z__IcosatrienoicAcid_uM_	0,18632	0,535525						C2	0,1327	0,3426
Glycerol3_phosphate_uM_	0,18636	0,535689						HBB	0,13546	0,351669
AGT	0,18648	0,536152						OctadecanoicAcid_stearicAcid_	0,13554	0,351933
IGLV1_36	0,18937	0,54757						IGKV2_24	0,13611	0,353822
Argininosuccinate	0,18939	0,547631						L_asparagine_uM_	0,13768	0,359052
N_Acetylneuraminate	0,19	0,550074						IGHV1_8	0,13799	0,360095
x2_Oxoglutaramate	0,19031	0,551294						F7	0,13808	0,360394
L_valine	0,19092	0,553727						F5	0,13907	0,363723
x5_Aminopentanoate	0,19092	0,553727						L_Selenomethionine	0,13997	0,366744
Pyruvate	0,19108	0,554349						FGA	0,1432	0,377641
Adenine	0,19138	0,555565						D_Arabitol	0,1441	0,380729
IGHV1_69_2	0,19324	0,562995						x2_Hydroxyglutarate_Citramalate	0,14548	0,38544
TetradecenoicAcid_myristoleicAcid_	0,19338	0,563551						acyl_C5_OH_hydroxyisovalerylcarnitine_	0,14732	0,391752
SERPINA7	0,19467	0,568781						Adenine	0,14777	0,393328
kynurenine	0,19491	0,569731						CD5L	0,15042	0,402502
Formyl_5_hydroxy_kynurenamine	0,19491	0,569731						IGKV1D_8	0,15101	0,404559
SERPINA1	0,19506	0,570361						KHDC4	0,15101	0,404559
CAT	0,1983	0,583493						DMAP1	0,15101	0,404559
FGL1	0,2	0,59049						SMC5	0,15101	0,404559
SAA2	0,20281	0,60206						OctadecenoicAcid_OleicAcid_	0,15145	0,406094
KRT83	0,20301	0,602895						Acetylcarnitine_uM_	0,15252	0,409849
S_Adenosyl_L_methionine	0,20412	0,607514						hexanoyl_L_carnitine_acyl_C6_	0,15405	0,415239
LDHB	0,20453	0,609188						CEP350	0,15647	0,423831
THBS1	0,20487	0,610604						S100A8	0,1571	0,426073
COL1A1	0,20888	0,627456						IGHV2_70D	0,15805	0,42948
TSC22D2	0,21371	0,648011						PRG2	0,15867	0,431693
SPEN	0,21371	0,648011						CAMP	0,15978	0,435677
IGHV5_10_1	0,21371	0,648011						PCYOX1	0,16011	0,436851
COL5A1_AS1	0,21371	0,648011						SERPINA6	0,16068	0,438899
SIPA1L3	0,21371	0,648011						Glutathione	0,16175	0,44277
EIF3B	0,21371	0,648011						Diphosphate	0,16246	0,445353
x6_HydroxykynurenicAcid	0,21376	0,648204						GCN1	0,16584	0,457685
D_Glucose6_phosphate	0,21393	0,648938						x2_Oxoglutaramate	0,16965	0,471778
IGHV3_64D	0,21586	0,657262						Fumarate	0,16996	0,472912
TSKU	0,2162	0,658724						DodecanedioicAcid	0,17439	0,489549
x8_Methoxykynurenate	0,21675	0,661125						D_Hexose_phosphate_uM_	0,17592	0,495352
IGHV3_64	0,21776	0,665506						HP	0,17739	0,500946
HBB	0,21834	0,668006						ERN1	0,17765	0,501938
CFHR5	0,22084	0,678961						NIPBL	0,17765	0,501938
IGKV1_5	0,22126	0,680811						DNAH1	0,17765	0,501938
L_octanoylcarnitine_acyl_C8_	0,22175	0,682919						BCL9	0,17765	0,501938
Folate	0,22219	0,68487						USP8	0,17765	0,501938
hexanoyl_L_carnitine_acyl_C6_	0,22343	0,69037						MMP9	0,17851	0,505233
PRKDC	0,22379	0,691948						MB	0,17851	0,505233
LBP	0,22453	0,695208						IGLC6	0,17851	0,505233
BLVRB	0,22688	0,705688						HIST1H2BB	0,17851	0,505233
SERPINA3	0,22698	0,706129						ALDOA	0,17851	0,505233
Pyridoxal	0,22941	0,717061						PPIA	0,17851	0,505233
x2__3__CyclicCMP	0,2311	0,724689						IGLV9_49	0,17851	0,505233
S100A9	0,23151	0,726513						HBG2	0,17851	0,505233
Glycerol3_phosphate	0,23263	0,731633						TKT	0,17851	0,505233
Cystathionine	0,23302	0,733369						CTSG	0,17851	0,505233
MAN1A1	0,23428	0,739142						SLC2A1	0,17851	0,505233
OctadecenoicAcid_OleicAcid_	0,23585	0,746371						SERPINB1	0,17859	0,505539
IGKV2D_29	0,23604	0,74722						AMBP	0,17915	0,507659
Diphosphate	0,23647	0,74919						IGKV6D_21	0,18566	0,53291
ArachidonicAcid_EicosatetraenoicAcid_	0,23816	0,756987						kynurenine	0,18617	0,53493
trans_4_Hydroxy_L_proline	0,23908	0,761252						Formyl_5_hydroxy_kynurenamine	0,18617	0,53493
DocosahexaenoicAcid	0,23976	0,764446						DodecanoicAcid_lauricAcid_	0,18816	0,542769
IGHA1	0,24095	0,769986						Spermidine	0,19336	0,563488
HP	0,24197	0,774717						DBH	0,19579	0,573294
EFEMP1	0,24258	0,777596						REG1B	0,20026	0,591523
HRNR	0,24282	0,778716						IGKV1_5	0,20059	0,592881
Sedoheptulose7_phosphate_uM_	0,24475	0,787812						HLA_C	0,2015	0,596639
ECPAS	0,24933	0,809612						IGHV1_3	0,20592	0,614984
NSRP1	0,24933	0,809612						x2S_5S_MethionineSulfoximine	0,21051	0,634362
DDX43	0,24933	0,809612						Spermine	0,21219	0,641513
PERM1	0,24933	0,809612						L_octanoylcarnitine_acyl_C8_	0,21233	0,642103
GOLGA6L4	0,24933	0,809612						Argininosuccinate	0,21248	0,642751
IGKV3_15	0,25023	0,81392						TGFBI	0,21263	0,643401
CST3	0,25047	0,815082						TSC22D2	0,21318	0,645757
CA2	0,25062	0,81582						SPEN	0,21318	0,645757
CFI	0,25123	0,818728						IGHV5_10_1	0,21318	0,645757
IGHV1_3	0,25669	0,845241						COL5A1_AS1	0,21318	0,645757
IGHV4_28	0,25728	0,84814						SIPA1L3	0,21318	0,645757
Adenosine	0,25732	0,848385						EIF3B	0,21318	0,645757
DEFA3	0,25791	0,851274						Dimethylglycine	0,2134	0,64668
FGA	0,25857	0,854524						IGKV2_30	0,2137	0,647972
CRP	0,25981	0,860625						acyl_C4_DC	0,21462	0,651948
CFHR2	0,26052	0,864136						L_aspartate_uM_	0,21493	0,653256
MPO	0,26238	0,873382						CNTLN	0,21687	0,661623
PROC	0,26326	0,877817						Pyruvate	0,21723	0,66318
Sedoheptulose7_phosphate	0,26561	0,889545						L_Homocysteine	0,21952	0,673152
F7	0,26824	0,902882						D_Glucose6_phosphate	0,22136	0,681206
TFPI	0,26933	0,908403						Xanthine	0,22181	0,683212
PGLYRP1	0,27049	0,914317						x4_Acetamidobutanoate	0,22457	0,69538
PRG2	0,27113	0,91761						Creatine	0,22594	0,701518
acyl_C5_OH_hydroxyisovalerylcarnitine_	0,27373	0,930961						ELANE	0,22736	0,70781
IGHV3_13	0,2741	0,932892						IGKV2D_29	0,22862	0,713476
Dopamine	0,2745	0,934906						BLVRB	0,22906	0,715456
IGLV1_51	0,27916	0,9592						TSKU	0,22908	0,715569
IGLV3_25	0,28155	0,971795						Adenosine	0,23497	0,742321
NOLC1	0,28494	0,989785						PROC	0,23514	0,74309
BAHCC1	0,28494	0,989785						IGHV3_73	0,23916	0,761653
ITPR3	0,28494	0,989785						x2_3_Phospho_D_glycerate_uM_	0,24185	0,7742
NUP214	0,28494	0,989785						TetradecenoicAcid_myristoleicAcid_	0,24369	0,782832
IGLV8_61	0,28536	0,991996						ECPAS	0,24872	0,806681
D_Arabitol	0,28615	0,996238						NSRP1	0,24872	0,806681
acetyl_carnitine_acyl_C2_	0,29214	1028543						DDX43	0,24872	0,806681
Dihomo_gamma_linolenicAcid__8Z_11Z_14Z__IcosatrienoicAcid_	0,29505	104449						PERM1	0,24872	0,806681
IGHV3_73	0,29542	1046516						GOLGA6L4	0,24872	0,806681
C2	0,29565	1047799						Dopamine	0,25119	0,818528
gamma_Glutamyl_gamma_aminobutyrate	0,29643	1052091						THBS1	0,25459	0,834993
x4_Acetamidobutanoate	0,2972	1056327						IGKV1_39	0,25602	0,842
C6	0,29894	1066002						Pyridoxal	0,25608	0,842302
ELANE	0,30272	1087125						L_glutamate	0,25853	0,854306
LinoleicAcid__9Z_12Z__OctadecadienoicAcid_	0,30532	1101829						alpha_D_Ribose1_phosphate_uM_	0,26251	0,874031
GEN1	0,30677	1110071						alpha_D_Ribose1_phosphate	0,26281	0,875561
CNTLN	0,30692	1110872						beta_L_Arabinose1_phosphate	0,26281	0,875561
Dimethylglycine	0,30747	1114028						Citrate	0,26388	0,880909
IGKV1_39	0,30833	1118941						Pantothenol	0,2648	0,885489
Pantothenol	0,30839	1119284						CA2	0,27178	0,920891
L_Selenomethionine	0,30931	1124551						HexadecenoicAcid_PalmitoleicAcid_	0,27184	0,921217
Spermidine	0,30946	1125431						x8_Methoxykynurenate	0,28141	0,971022
AMBP	0,31205	1140321						x2_Oxoglutarate	0,28147	0,971347
Xanthine	0,31376	1150212						Glycerol3_phosphate_uM_	0,28288	0,978769
TTF2	0,31826	1176513						NOLC1	0,28425	0,986068
a_LinolenicAcid_OctadecatrienoicAcid_	0,31866	1178919						BAHCC1	0,28425	0,986068
alpha_D_Ribose1_phosphate_uM_	0,32388	120987						ITPR3	0,28425	0,986068
Spermine	0,32605	1222907						NUP214	0,28425	0,986068
IGHV1_8	0,32755	1231962						PGLYRP1	0,29158	1025548
IGHV1_46	0,32899	1240657						LTF	0,29235	10297
L_aspartate_uM_	0,33415	1272272						Sedoheptulose7_phosphate_uM_	0,29738	1057372
IGHV3_11	0,33455	1274742						TFPI	0,30225	1084489
S Glutathionyl L cysteine	-0,51496		2737193					Sedoheptulose7_phosphate	0,30381	1093266
TF	-0,46503		2252876					N_formylKynurenine	0,30469	1098253
IGLV4_69	-0,45036		2123603					GEN1	0,30602	1105789
L_arginine	-0,44365		2066219					TTF2	0,30689	1110743
CLEC3B	-0,435		1994005					IGHV3_11	0,31387	1150857
x3_Sulfino_L_alanine	-0,43031		1955539					Dehydroascorbate_uM_	0,31697	116893
L arginine	-0,4073		1774432					Dehydroascorbate	0,31834	1177015
L cystine	-0,40519		1758354					PPBP	0,31994	1186466
PON1	-0,39422		1676665					x5_Oxoproline	0,32002	1186946
Urate	-0,38215		1589695					x2_3_Phospho_D_glycerate	0,32033	1188754
x 5 L Glutamyl L glutamine	-0,37817		1561616					IGKV4_1	0,3348	1276265
L cystine	-0,37679		1551974					Lactate	0,33563	1281382
L threonine	-0,37541		1542375					L_cystine_uM_	-0,50501		2634887
Pyridoxamine5 phosphate	-0,36758		1488665					L_cystine	-0,48814		2468189
S Glutathionyl L cysteine	-0,36556		1474981					x3_Sulfino_L_alanine	-0,46902		2289003
A2M	-0,36319		145902					L_arginine	-0,45021		2122243
FERMT3	-0,35807		1424916					L_threonine_uM_	-0,44118		2045439
ACTN1	-0,3579		1423831					FERMT3	-0,40822		1781386
TPM4	-0,3579		1423831					ACTN1	-0,40803		177997
TUBB1	-0,3579		1423831					TPM4	-0,40803		177997
ITGA2B	-0,3579		1423831					TUBB1	-0,40803		177997
SERPINA5	-0,35182		1384029					ITGA2B	-0,40803		177997
COMP	-0,34517		1341273					SERPINA5	-0,39692		1696502
APOM	-0,34482		1339068					L_Cysteate	-0,38519		1611313
x2_3_Phospho_D_glycerate	0,34688			1352197				L_arginine_uM_	-0,38366		1600413
Lactate	0,34811			1360056				Thiocysteine	-0,37796		1560225
alpha_D_Ribose1_phosphate	0,37755			1557332				Urate	-0,37234		1521188
beta_L_Arabinose1_phosphate	0,37755			1557332				APOA2	-0,35634		1413559
x2_Oxoglutarate	0,37878			1565926				IGKV2_28	-0,35438		1400674
HexadecenoicAcid_PalmitoleicAcid_	0,38139			1584276				L_tyrosine_uM_	-0,35291		1391121
PRX	0,38364			1600292				CRISP3	-0,35282		139048
TGFBI	0,38738			1626996				IGLV8_61	0,34311			132817
Ectoine	0,39902			1712109				g_Oxalo_crotonate	0,35138			1381189
L_Tryptophanamide	0,41264			1815394				Glycerol3_phosphate	0,35659			1415149
Creatine	0,41482			1832269				Hypoxanthine	0,36989			15044
IGKV4_1	0,44168			2049669				gamma_Glutamyl_gamma_aminobutyrate	0,37739			1556205
LTF	0,44422			2071092				PRX	0,3827			1593596
L_glutamate	0,45331			2149097				acetyl_carnitine_acyl_C2_	0,38596			1616795
Malate	0,4599			220702				Ectoine	0,40753			1776141
Hypoxanthine	0,48306			2419531				Malate	0,4089			1786642
Nicotinamide	0,54455			3060651				Nicotinamide	0,55331			3162191
g_Oxalo_crotonate	0,54547			307119				L_Tryptophanamide	0,55774			3214635
shape_ratio	0,90665			128081				echi	0,90665			128081

### Sheet: Correlation data-RBC
Correlations with echinocyte percentage							Correlations with shape ratio
	R	Insig	Neg Sig	Pos sig				R	Insig	Neg Sig	Pos sig
Var21	-0,32826	1295558					RNH1	-0,32308	1262736
TTR	-0,32374	1266915					A2M	-0,31753	1228053
IGHG2	-0,32294	1261822					Phosphate	-0,31697	1224608
Sedoheptulose1_phosphate	-0,32021	1244727					CD59	-0,31466	1210363
CD5L	-0,31621	1219884					IGKV3_11	-0,31006	1182349
GSN	-0,31015	1182878					CMBL	-0,30702	1164024
APOA4	-0,2999	1121697					COPS8	-0,30674	1162323
Var34	-0,29424	1088736					DENR	-0,30661	1161541
Phosphocreatine	-0,28147	1016365					x2_Hydroxyglutarate_Citramalate	-0,30151	1131179
Malate	-0,2634	0,918581					RHD	-0,30114	1129029
Var100	-0,26133	0,907701					Var21	-0,29845	1113233
CMBL	-0,25938	0,897566					HPX	-0,29688	1104042
PON1	-0,25893	0,89524					FAM49B	-0,29625	1100387
PIGR	-0,25754	0,888032					x10_Formyltetrahydrofolate	-0,29481	1092014
BCAM	-0,25752	0,887931					GRHPR	-0,29315	1082416
acyl_C18_2_OH	-0,2572	0,886257					MAPK1	-0,29	1064382
UBE2V1	-0,25274	0,863406					L_Tryptophanamide	-0,28965	1062412
AKR1B1	-0,24486	0,823735					IGHM	-0,28868	1056882
LZIC	-0,24486	0,823735					x1_4_beta_D_Xylan	-0,28244	1021737
CMYA5	-0,24486	0,823735					IGKV3D_20	-0,2816	1017055
BMP2K	-0,24486	0,823735					PSMA4	-0,27926	1004124
SLC16A1	-0,24486	0,823735					SMIM1	-0,27843	0,999523
ICAM4	-0,24486	0,823735					PGLYRP2	-0,27699	0,991613
RTCA	-0,24405	0,819731					CMYA5	-0,27693	0,991272
HPX	-0,24322	0,815593					BMP2K	-0,27693	0,991272
CLU	-0,24163	0,807767					REXO2	-0,27466	0,978893
IGKV2_28	-0,24016	0,800574					APOA4	-0,27412	0,975925
x4_Acetamidobutanoate	-0,24016	0,800519					EIF6	-0,27111	0,959635
WIPI2	-0,23738	0,786987					Ectoine	-0,26931	0,949968
x1_4_beta_D_Xylan	-0,23602	0,780415					RAN	-0,26185	0,910413
Diphosphate	-0,23448	0,772962					CD5L	-0,2616	0,909107
AFM	-0,22867	0,745259					GlutathioneDisulfide	-0,26079	0,9049
Ectoine	-0,22829	0,743499					AFM	-0,26034	0,902534
EIF4A3	-0,22689	0,736885					BLVRB	-0,26015	0,901564
x5_Hydroxyisourate	-0,22673	0,736127					UBA3	-0,25994	0,900457
Putrescine	-0,22621	0,733698					WIPI2	-0,25931	0,897189
ITIH1	-0,22517	0,728832					Indoxyl	-0,25203	0,859775
IGKV3D_20	-0,22215	0,71478					DDI2	-0,25044	0,851706
SLC2A1	-0,21557	0,68466					PON1	-0,2504	0,851521
S100A8	-0,21509	0,682459					UBE2V1	-0,24808	0,839802
METTL7A	-0,21495	0,681853					UROS	-0,24685	0,833688
IGLC3	-0,21196	0,66837					LZIC	-0,24435	0,821224
CD59	-0,20827	0,651948					Var34	-0,23821	0,791021
Succinate	-0,20762	0,649074					RAB7A	-0,23805	0,790244
KNG1	-0,20485	0,636896					Pantothenol	-0,23657	0,783043
EIF6	-0,20468	0,636162					Phosphoserine	-0,22987	0,750948
F2	-0,1992	0,612379					kynurenine	-0,22574	0,731516
TKFC	-0,19471	0,593238					Formyl_5_hydroxy_kynurenamine	-0,22574	0,731516
FN1	-0,19124	0,578626					EIF5	-0,22444	0,725427
GTP	-0,19006	0,573684					IGHG2	-0,22327	0,719968
Var789	-0,18695	0,560778					trans_4_Hydroxy_L_proline	-0,21853	0,698124
CP	-0,18628	0,558022					TBC1D24	-0,21695	0,690902
C1QC	-0,18574	0,555783					IGHG4	-0,21669	0,689732
SOD1	-0,18566	0,55544					TSN	-0,21648	0,688797
BLVRB	-0,18447	0,550583					acyl_C18_2_OH	-0,21595	0,686386
PITPNA	-0,18419	0,549428					IGKV2_28	-0,21271	0,671763
UBA3	-0,18397	0,548536					BCAM	-0,21226	0,669708
GMFG	-0,18091	0,536077					NR2C2AP	-0,21177	0,667541
GPX4	-0,17956	0,530649					UBA1	-0,21115	0,664763
CFHR2	-0,17956	0,530649					ST13	-0,20926	0,656355
FSCN1	-0,17935	0,529795					HPR	-0,20638	0,64363
PGLYRP2	-0,17904	0,528547					PEBP1	-0,20296	0,628655
UTP	-0,17664	0,51893					NIT1	-0,2028	0,627935
Var422	-0,17225	0,501538					NIF3L1	-0,19783	0,60653
L_glutamine	-0,17198	0,500492					PRKACA	-0,1972	0,603818
GSTT1	-0,17184	0,499928					gamma_L_Glutamyl_D_alanine	-0,19637	0,600257
C7	-0,16935	0,490179					ENO1	-0,19605	0,598927
ACP1	-0,16601	0,477256					NAPRT	-0,19478	0,593528
acyl_C6_DC	-0,16527	0,474411					PTPN11	-0,19472	0,59329
PPIL3	-0,165	0,473389					PITHD1	-0,19351	0,588128
SERPINC1	-0,16386	0,469032					ITIH1	-0,1919	0,5814
FGB	-0,16193	0,461678					F2	-0,1913	0,578857
MTPN	-0,16169	0,460761					USP15	-0,19082	0,576852
IGKV3_11	-0,16147	0,459946					KNG1	-0,19049	0,575478
Acetylcholine	-0,16062	0,456714					SEC14L4	-0,1895	0,571363
ITIH2	-0,16018	0,455039					METTL7A	-0,18948	0,571266
IGHV5_51	-0,15642	0,440968					PYCR3	-0,18732	0,562313
C1R	-0,15376	0,431106					x5_Hydroxyisourate	-0,18709	0,561347
CAT	-0,15373	0,430966					STX7	-0,18644	0,558666
CCS	-0,15351	0,430158					CUL4A	-0,1849	0,552361
SERPINF2	-0,15128	0,421957					Fumarate	-0,184	0,548643
DDI2	-0,15083	0,420331					PITPNA	-0,18381	0,547876
UBA5	-0,14889	0,413278					PSMB1	-0,18082	0,535719
Taurine	-0,14874	0,412727					DDB1	-0,18004	0,532584
NR2C2AP	-0,14691	0,406127					Var745	-0,17919	0,529149
RNH1	-0,14685	0,405906					FLG2	-0,17919	0,529149
x2_Oxoglutarate	-0,14616	0,403403					ABRAXAS2	-0,17919	0,529149
Pyruvate	-0,14564	0,401549					SBSN	-0,17919	0,529149
IST1	-0,14367	0,39449					CAT	-0,17765	0,522951
A1BG	-0,14342	0,393619					IGHV3_43D	-0,17565	0,51496
PLG	-0,14171	0,387545					DAZAP1	-0,17233	0,501869
ALAD	-0,14163	0,387248					ITIH2	-0,1717	0,499393
GC	-0,1414	0,386433					CLU	-0,17161	0,499023
IGHV1_8	-0,14113	0,385482					C4B	-0,17142	0,498297
SHPK	-0,14053	0,383388					RTCA	-0,16985	0,492144
HRG	-0,13716	0,37156					TKFC	-0,16921	0,489656
IGHG3	-0,13664	0,369755					SOD1	-0,16718	0,481789
REXO2	-0,13615	0,368069					UBA5	-0,16679	0,480277
GlutathioneDisulfide	-0,13325	0,35803					KRT6C	-0,16626	0,478208
C1S	-0,1329	0,356844					PLG	-0,16568	0,475981
Sphingosine1_phosphate	-0,13222	0,354499					OTUB1	-0,16562	0,475773
ITIH3	-0,13176	0,35294					ALAD	-0,16507	0,473635
Indole_3_acetaldehyde	-0,1317	0,352725					METAP2	-0,16466	0,472087
NIT1	-0,13039	0,348257					FN1	-0,16362	0,468113
SERPINF1	-0,12971	0,345958					PSMD8	-0,16352	0,467704
IGLV3_21	-0,12823	0,340949					Var100	-0,16044	0,456044
IGKC	-0,1244	0,328124					NIT2	-0,15818	0,447539
Carnosine	-0,11982	0,313015					Indole_3_acetaldehyde	-0,1572	0,443842
ST13	-0,11935	0,311465					Glycerol3_phosphate	-0,1572	0,443842
RAB7A	-0,11927	0,311224					Carnosine	-0,15565	0,438088
CPN2	-0,11823	0,307823					OctanoicAcid_caprylicAcid_	-0,15565	0,438088
RBP4	-0,11798	0,307003					x10_Formyldihydrofolate	-0,15307	0,428559
KRT6C	-0,11785	0,306598					CMP_N_acetylneuraminate	-0,15204	0,424766
VTN	-0,11515	0,297871					L_proline	-0,14947	0,415352
IGLV3_27	-0,11427	0,295026					Adenosine	-0,14792	0,409749
IGLV1_51	-0,11427	0,295026					SH3BGRL	-0,14748	0,408157
VWF	-0,11427	0,295026					AKR1B1	-0,14661	0,405033
IGHV3_7	-0,11427	0,295026					SLC16A1	-0,14661	0,405033
IGKV1_27	-0,11427	0,295026					ICAM4	-0,14661	0,405033
IGLV1_44	-0,11427	0,295026					GSTT1	-0,14339	0,39349
IGHV1_24	-0,11427	0,295026					IGLC3	-0,14316	0,392684
F13B	-0,11427	0,295026					SERPINC1	-0,14105	0,385198
CPB2	-0,11427	0,295026					PTGES3	-0,14024	0,38236
IGHV3_21	-0,11427	0,295026					SLC2A1	-0,13911	0,378367
CPN1	-0,11427	0,295026					PSMC3	-0,1387	0,376927
IGHV2_5	-0,11427	0,295026					BLMH	-0,13855	0,37642
ATRN	-0,11427	0,295026					SCFD1	-0,1378	0,373783
FBLN1	-0,11427	0,295026					RAB10	-0,13778	0,373711
ECM1	-0,11427	0,295026					AMPD3	-0,13746	0,372603
NAPRT	-0,11369	0,293163					ADD3	-0,13694	0,370805
alpha_D_Glucosamine1_phosphate	-0,11362	0,292967					APOC1	-0,13609	0,367857
APOA2	-0,11359	0,292864					ANXA7	-0,13354	0,359042
MAPK1	-0,11021	0,282113					VTN	-0,13306	0,357387
g_Oxalo_crotonate	-0,11001	0,281482					CAPN1	-0,13254	0,355611
NSF	-0,10748	0,273534					YWHAZ	-0,13182	0,353155
IGHA1	-0,10725	0,272817					acyl_C18_2_Linoleoyl_CoA_	-0,13143	0,351796
TetradecanoicAcid_myristicAcid_	-0,10691	0,271752					C1QC	-0,13094	0,35013
IGHG4	-0,10654	0,270608					Acetylcholine	-0,1304	0,348286
IGHV3_43D	-0,10596	0,268798					Var422	-0,13034	0,348092
GNB1	-0,1056	0,267679					FAM114A2	-0,12913	0,343998
EPB41	-0,10523	0,26653					IST1	-0,12831	0,341226
Pyridoxal	-0,10484	0,265336					XPO1	-0,12643	0,334907
PARK7	-0,1045	0,264273					acyl_C4_DC	-0,12627	0,334372
x10_Formyldihydrofolate	-0,10174	0,255793					Var789	-0,12366	0,325672
CMP_N_acetylneuraminate	-0,10174	0,255793					GMFG	-0,12301	0,323508
FN3KRP	-0,1015	0,255058					L_glutamine	-0,12112	0,317277
ATP	-0,10123	0,254215					TPI1	-0,12105	0,317043
C4A	-0,10101	0,253568					PPCS	-0,12101	0,316926
MVD	-0,10081	0,25293					DARS	-0,12091	0,316584
TALDO1	-0,09997	0,250395					RHCE	-0,12045	0,315074
NIT2	-0,09916	0,247921					Malate	-0,11957	0,312204
PROS1	-0,09859	0,246195					HBA1	-0,11882	0,30976
JCHAIN	-0,09683	0,240884					HAGH	-0,11855	0,308874
HexadecanoicAcid_palmiticAcid_	-0,09555	0,237051					GMPPA	-0,1181	0,307417
IGHV4_39	-0,09459	0,23419					PDE12	-0,11701	0,30388
x10_Formyltetrahydrofolate	-0,09348	0,230896					SHPK	-0,11687	0,303416
Dehydroascorbate	-0,09296	0,229369					PF4	-0,1143	0,295138
CFH	-0,09254	0,228104					PFKL	-0,11425	0,294975
ORM2	-0,08995	0,220497					HEBP2	-0,11403	0,294273
PSMA4	-0,08971	0,219784					ATP6V1D	-0,11237	0,288969
PEBP1	-0,08861	0,216575					PNP	-0,11223	0,288522
XPO1	-0,08835	0,215825					GC	-0,11092	0,284381
Glycerol3_phosphate	-0,08832	0,215732					IGKV1_8	-0,10914	0,278758
METAP2	-0,08735	0,212936					alpha_D_Ribose1_phosphate	-0,10875	0,277514
HEBP1	-0,08548	0,207524					beta_L_Arabinose1_phosphate	-0,10875	0,277514
C8A	-0,08472	0,205338					ATG7	-0,10858	0,276971
Var745	-0,08162	0,196509					PGM2L1	-0,10834	0,276216
FLG2	-0,08162	0,196509					VTA1	-0,10827	0,276027
ABRAXAS2	-0,08162	0,196509					GCLM	-0,10784	0,274677
SBSN	-0,08162	0,196509					CP	-0,10597	0,26883
IGHV1_18	-0,0805	0,193345					PARK7	-0,10584	0,268411
Indole_3_acetate	-0,0785	0,187729					CCT8	-0,1053	0,266763
FGG	-0,07724	0,18419					GMPPB	-0,10483	0,265304
ATXN3	-0,07683	0,18305					F12	-0,10369	0,261782
GNPDA1	-0,07589	0,180449					IGKC	-0,10345	0,261045
RAN	-0,07478	0,177394					C8A	-0,10327	0,260467
GMPR	-0,07469	0,177146					ATP2B4	-0,10245	0,257967
a_LinolenicAcid_OctadecatrienoicAcid_	-0,07385	0,174834					SORD	-0,10145	0,254894
IGKV3_20	-0,07284	0,172056					GDI2	-0,1009	0,253226
IGKV3D_15	-0,07284	0,172056					RAB3IL1	-0,10011	0,250813
SERPINA5	-0,07284	0,172056					COASY	-0,09912	0,247806
x2_Oxoglutaramate	-0,07282	0,172004					HRG	-0,09904	0,247575
RHCE	-0,07058	0,165897					CDC37	-0,09901	0,24746
MRI1	-0,07056	0,165827					GMPR	-0,09861	0,246264
SLC14A1	-0,07027	0,165045					ARHGDIA	-0,09807	0,244621
ABCB6	-0,07027	0,165045					x4_Pyridoxate	-0,09741	0,242642
DAZAP1	-0,07021	0,16488					g_Oxalo_crotonate	-0,09741	0,242642
ITIH4	-0,06905	0,161756					CBR1	-0,09708	0,241633
FCN3	-0,06764	0,157959					TALDO1	-0,09588	0,23805
ANKFY1	-0,06665	0,155305					GSTO1	-0,09419	0,232993
GRHPR	-0,06638	0,154598					IGKV1_16	-0,09281	0,228913
DDB1	-0,06584	0,153156					LANCL2	-0,0928	0,228876
DocosapentaenoicAcid__7Z_10Z_13Z_16Z_19Z__Docosa_7_10_13_16_19_	-0,06559	0,152489					MTPN	-0,08983	0,220144
UBE2V2	-0,06503	0,150998					Taurine	-0,08968	0,219704
SLC40A1	-0,06243	0,144148					WARS	-0,08952	0,219236
SERPINA6	-0,06226	0,143682					GGCT	-0,08769	0,213923
ENDOD1	-0,05806	0,132774					CLIC1	-0,08673	0,211125
CFB	-0,05788	0,132303					SERPINF2	-0,08669	0,211012
DCXR	-0,0567	0,129263					GUK1	-0,08658	0,210701
O_octadecenoyl_L_carnitine_acyl_C18_1_	-0,0563	0,128229					SLC29A1	-0,08396	0,203176
IGKV1_13	-0,05572	0,126755					SERPINB1	-0,0834	0,20157
FAM49B	-0,05339	0,120841					PREP	-0,0832	0,20099
IGHV3_15	-0,05279	0,119301					GNPDA1	-0,08307	0,200632
Spermine	-0,05268	0,119038					APRT	-0,08205	0,19774
C8G	-0,05211	0,117601					C4A	-0,08199	0,197541
SAA1	-0,05154	0,116163					S100A8	-0,08156	0,196352
HPR	-0,05135	0,115686					C1QA	-0,08145	0,196031
OctanoicAcid_caprylicAcid_	-0,05113	0,115137					EIF2B4	-0,08145	0,196031
TBC1D24	-0,05088	0,114509					PPP2R5D	-0,08145	0,196031
C1QB	-0,05051	0,113588					PPP1R14B	-0,08145	0,196031
HEBP2	-0,04897	0,109752					PRKAA1	-0,08145	0,196031
C4BPA	-0,04772	0,106649					TUBB4A	-0,08145	0,196031
UBA1	-0,04759	0,106338					GPX1	-0,08142	0,195936
CNP	-0,04736	0,105761					HEBP1	-0,08088	0,194418
P4HB	-0,04685	0,104489					S100A4	-0,08086	0,194363
COPS8	-0,04665	0,104014					GNB1	-0,08065	0,193759
acyl_C5_OH_hydroxyisovalerylcarnitine_	-0,04597	0,102323					TTC38	-0,08059	0,193596
acyl_C18_2_Linoleoyl_CoA_	-0,04442	0,098536					O_octadecenoyl_L_carnitine_acyl_C18_1_	-0,0804	0,193067
APOC1	-0,04439	0,098482					L_leucine	-0,07989	0,191613
L_alanine	-0,04287	0,094771					KRT16	-0,07982	0,191424
APOB	-0,04262	0,094166					RAB1B	-0,07977	0,191283
LRG1	-0,04208	0,092874					GPI	-0,07969	0,191047
CUL4A	-0,04141	0,091252					MVD	-0,07918	0,189626
OctadecenoicAcid_OleicAcid_	-0,0408	0,089787					APOA2	-0,07793	0,186132
HBQ1	-0,03946	0,086573					FSCN1	-0,07693	0,183335
C5	-0,03942	0,086467					GLIPR2	-0,07683	0,18307
APOD	-0,03899	0,085461					FLOT1	-0,07553	0,179457
FERMT3	-0,03854	0,084384					Succinate	-0,07422	0,175835
PYCR3	-0,03733	0,081514					TetradecanoicAcid_myristicAcid_	-0,0737	0,174418
QDPR	-0,03718	0,081152					RAP1A	-0,07362	0,174191
AZGP1	-0,03655	0,079663					DNAJA4	-0,07337	0,173511
C2	-0,03407	0,073853					TPP2	-0,07312	0,172812
PITHD1	-0,03405	0,073807					IGKV1_33	-0,07306	0,172663
APOE	-0,03387	0,07339					SNCA	-0,07301	0,172527
x_5_L_Glutamyl__L_glutamine	-0,03305	0,071486					USP5	-0,07286	0,172114
S100A4	-0,03246	0,070116					FERMT3	-0,07221	0,170336
NIF3L1	-0,03182	0,068634					KRAS	-0,07217	0,170214
CSE1L	-0,0318	0,068588					TCP1	-0,07101	0,167057
FGA	-0,03177	0,068507					UBE2N	-0,06943	0,162765
Dihomo_gamma_linolenicAcid__8Z_11Z_14Z__IcosatrienoicAcid_	-0,0315	0,067897					IGHV5_51	-0,06856	0,160434
EIF5	-0,02946	0,06319					Spermine	-0,06855	0,160403
COASY	-0,02879	0,061675					propionyl_carnitine_acyl_C3_	-0,06855	0,160403
PGLS	-0,02819	0,060301					RAB5B	-0,06792	0,158716
CLIC1	-0,02802	0,059907					ENOSF1	-0,06773	0,15819
C8B	-0,02771	0,059215					HK1	-0,06667	0,155368
LUM	-0,02732	0,058315					LTA4H	-0,06635	0,154517
x5_Oxoproline	-0,02582	0,054945					PSMD10	-0,06596	0,153471
IGKV1_33	-0,02536	0,053892					ACP1	-0,06565	0,152637
Dimethylglycine	-0,02531	0,053784					acyl_C5_OH_hydroxyisovalerylcarnitine_	-0,06546	0,152131
acyl_C4_DC	-0,02531	0,053784					SERPIND1	-0,06401	0,148301
KRT16	-0,02504	0,053189					PSMB4	-0,06383	0,147813
LinoleicAcid__9Z_12Z__OctadecadienoicAcid_	-0,02479	0,052625					KLKB1	-0,06378	0,147697
SCFD1	-0,02432	0,051572					L_valine	-0,06339	0,146673
PTGES3	-0,02342	0,049567					HexadecanoicAcid_palmiticAcid_	-0,06339	0,146673
AMBP	-0,02302	0,048658					x2_Oxoglutarate	-0,06236	0,14396
PSMB4	-0,02262	0,047779					APOB	-0,0616	0,141968
PNP	-0,0212	0,044635					TLN1	-0,06101	0,140429
ADD3	-0,02081	0,043779					GDP	-0,06082	0,139914
UDP_glucose	-0,01963	0,041173					DTYMK	-0,0605	0,139081
STX7	-0,01879	0,039344					IGHA1	-0,05932	0,136011
KRT2	-0,01785	0,037295					Dimethylglycine	-0,05876	0,134558
D_Arabitol	-0,01756	0,036666					Putrescine	-0,05876	0,134558
ENO1	-0,01654	0,034464					FLNA	-0,05857	0,134073
DHRS11	-0,01632	0,03399					PTBP1	-0,05852	0,133955
C6	-0,01597	0,03323					DYNLL2	-0,0581	0,132857
FBXO7	-0,01427	0,029579					GDI1	-0,05691	0,129807
HDHD2	-0,01418	0,029388					NSF	-0,05611	0,127745
YWHAZ	-0,0135	0,027918					A1BG	-0,05575	0,126825
PF4	-0,01325	0,027404					BPGM	-0,05469	0,124129
C9	-0,01217	0,025106					MPST	-0,05465	0,124019
AQP1	-0,01197	0,024688					Pyruvate	-0,05412	0,122675
SLC29A1	-0,01075	0,022094					PRDX6	-0,0539	0,122134
C3	-0,00981	0,020133					HSPA5	-0,05375	0,121743
DodecanoicAcid_lauricAcid_	-0,0093	0,019047					EIF4E	-0,05246	0,118478
PURA	-0,00823	0,016825					C1R	-0,05199	0,117293
ARG1	-0,00782	0,015977					PPP6R1	-0,05024	0,112912
HAGH	-0,00544	0,01104					HP	-0,0495	0,111068
HDGF	-0,00465	0,009421					DHRS11	-0,04887	0,109501
SERPIND1	-0,00454	0,009204					CCT2	-0,04746	0,106005
ATP2B4	-0,00415	0,008402					PPP5C	-0,04709	0,105092
PTPN11	-0,00367	0,007416					NACA	-0,04689	0,104605
GPI	-0,00259	0,00523					ISG15	-0,04675	0,104252
Nicotinamide	-0,00258	0,005212					ADSL	-0,04595	0,102296
ADIPOQ	-0,00172	0,003462					C7	-0,04497	0,099895
PGM2	-0,00155	0,003129					Sphingosine1_phosphate	-0,04484	0,099567
CFHR1	-0,0015	0,003007					APOL1	-0,04408	0,097703
IGKV1_16	-0,00065	0,001305					UBE2V2	-0,04248	0,093837
ADSL	0	0					APOD	-0,04209	0,092884
PRKACA	0,000617	0,00124					PPP6C	-0,042	0,092664
SERPINA1	0,000775	0,001558					FDPS	-0,0419	0,092438
octenoyl_l_carnitine_acyl_C8_1_	0,001033	0,002077					CNP	-0,04159	0,091687
HSPA5	0,001077	0,002168					C1S	-0,04136	0,091129
KRT9	0,002328	0,004694					x5_Oxoproline	-0,04123	0,090824
TetradecenoylCarnitine_acyl_C14_1_	0,006714	0,013676					Dihomo_gamma_linolenicAcid__8Z_11Z_14Z__IcosatrienoicAcid_	-0,04123	0,090824
DENR	0,007066	0,014407					IGHV1_8	-0,04089	0,089995
HBA1	0,007749	0,015819					PPM1A	-0,04086	0,089936
SERPINB1	0,008646	0,017688					RNPEP	-0,03977	0,087321
CBR1	0,009339	0,019138					L_alanine	-0,03917	0,085884
PSME1	0,009907	0,020329					NAPA	-0,03907	0,085636
GUK1	0,011464	0,023609					PSME1	-0,03877	0,084922
AGT	0,011615	0,023925					KRT2	-0,03846	0,084205
GCLM	0,011979	0,024697					FN3KRP	-0,03802	0,083141
FLOT1	0,013219	0,02733					GLRX	-0,03764	0,082253
SERPING1	0,013283	0,027469					FGB	-0,03763	0,082222
C4B	0,013514	0,027959					PGLS	-0,03583	0,07797
GLRX	0,014145	0,029309					IGHG3	-0,03531	0,076761
DARS	0,0143	0,029639					AQP1	-0,03403	0,073755
PTBP1	0,015404	0,032008					ATP	-0,03402	0,073724
acetyl_carnitine_acyl_C2_	0,015494	0,032199					TBCEL	-0,034	0,073694
C1QA	0,016324	0,03399					a_LinolenicAcid_OctadecatrienoicAcid_	-0,0335	0,072527
EIF2B4	0,016324	0,03399					MRI1	-0,03348	0,072476
PPP2R5D	0,016324	0,03399					Phosphoenolpyruvate	-0,03247	0,070132
PPP1R14B	0,016324	0,03399					PURA	-0,0318	0,068578
PRKAA1	0,016324	0,03399					MPP1	-0,0315	0,067892
TUBB4A	0,016324	0,03399					CCT7	-0,0315	0,067887
THOP1	0,017548	0,036642					AGO2	-0,03128	0,067389
UDP_N_acetyl_D_glucosamine	0,01756	0,036666					MSN	-0,03022	0,064931
F12	0,018057	0,037749					ACO1	-0,02971	0,063778
DERA	0,018543	0,038807					C8B	-0,02942	0,063104
PSMD10	0,018996	0,039796					PSMA3	-0,02905	0,062256
APRT	0,019255	0,040362					DCUN1D1	-0,02861	0,06125
COPS2	0,019329	0,040525					PSMD7	-0,02852	0,061045
COPS7A	0,019511	0,04092					CFH	-0,02786	0,059548
MPST	0,020243	0,042527					C1QB	-0,02766	0,0591
NEDD8	0,020461	0,043006					DodecanoicAcid_lauricAcid_	-0,0268	0,057149
PSMD5	0,021891	0,046163					PGK1	-0,02657	0,056619
BLMH	0,02236	0,047203					QDPR	-0,0262	0,055804
IGKV1D_12	0,022628	0,047799					PEPD	-0,02595	0,055241
KLKB1	0,022799	0,048177					PAK2	-0,02584	0,054985
ADPRHL2	0,023422	0,049567					COPS2	-0,02555	0,05432
EIF4B	0,024148	0,051186					acetyl_carnitine_acyl_C2_	-0,02525	0,053666
DYNLL2	0,025085	0,053283					NEDD8	-0,02461	0,052213
COPS6	0,025446	0,054098					PLSCR1	-0,02337	0,04946
IGKV1_8	0,025861	0,055029					SLC14A1	-0,02337	0,04946
PIP4K2A	0,029599	0,063516					RO60	-0,02337	0,04946
GLRX3	0,0305	0,065582					P4HB	-0,02337	0,04946
Citrate	0,032021	0,069092					STMN1	-0,02337	0,049436
Sphingosine	0,032537	0,070285					GNAI3	-0,02337	0,049436
GPS1	0,032938	0,071215					OSBP2	-0,02337	0,049436
x3_Phosphonooxypyruvate	0,033054	0,071486					ETF1	-0,02337	0,049436
WIPI1	0,033819	0,073267					HDGF	-0,02318	0,049037
LTA4H	0,033892	0,073436					IGHV3_15	-0,02258	0,047682
UBXN1	0,034144	0,074023					PSMC6	-0,02204	0,046501
ARHGDIB	0,036528	0,079621					ACTR1A	-0,02069	0,043519
APOH	0,037623	0,082206					RAB11B	-0,02006	0,042125
ArachidonicAcid_EicosatetraenoicAcid_	0,037702	0,082395					Hypoxanthine	-0,01855	0,038831
TPM3	0,038155	0,083467					NME1	-0,01835	0,03838
DecanoicAcid_capricAcid_	0,038218	0,08362					PSMA7	-0,01709	0,035655
GDI2	0,038531	0,084363					Glutathione	-0,01701	0,035472
ACTC1	0,039589	0,086886					STAT5A	-0,017	0,035462
D_Ribose	0,039768	0,08731					PIK3C2B	-0,01629	0,033919
L_Arabinose	0,039768	0,08731					CLIC4	-0,01629	0,033919
PSMD8	0,0399	0,087629					BABAM1	-0,01629	0,033919
KRAS	0,040595	0,08929					ADRM1	-0,01629	0,033919
CFI	0,041463	0,091381					RPLP0	-0,01629	0,033919
FLNA	0,04165	0,091831					HNRNPD	-0,01629	0,033919
ANXA7	0,042272	0,093331					STAMBP	-0,01629	0,033919
L_cystine	0,042446	0,093751					SYNCRIP	-0,01629	0,033919
Spermidine	0,044416	0,098536					MINDY3	-0,01629	0,033919
TetradecenoicAcid_myristoleicAcid_	0,044416	0,098536					VASP	-0,01629	0,033919
RNPEP	0,044836	0,099562					UBE2I	-0,01629	0,033919
CAPN1	0,044877	0,09966					EHD1	-0,01629	0,033919
IGFALS	0,046845	0,104489					VPS4A	-0,01629	0,033919
PSMF1	0,047053	0,105003					NHLRC2	-0,01629	0,033919
ATG7	0,047398	0,105856					PRMT1	-0,01629	0,033919
DTYMK	0,047444	0,105967					BAX	-0,01629	0,033919
YWHAG	0,047505	0,106116					C9orf64	-0,01629	0,033919
ABHD14B	0,04847	0,108507					ECPAS	-0,01629	0,033919
KRT5	0,048619	0,108875					CLNS1A	-0,01629	0,033919
PIK3C2B	0,048972	0,109752					ALDOC	-0,01621	0,033755
CLIC4	0,048972	0,109752					RBP4	-0,01592	0,033126
BABAM1	0,048972	0,109752					RHAG	-0,01579	0,032841
ADRM1	0,048972	0,109752					AK1	-0,01552	0,032256
RPLP0	0,048972	0,109752					FBXO7	-0,01321	0,027307
HNRNPD	0,048972	0,109752					SLC40A1	-0,01298	0,026821
STAMBP	0,048972	0,109752					D_Glucose	-0,01237	0,025525
SYNCRIP	0,048972	0,109752					PSMD6	-0,01215	0,025065
MINDY3	0,048972	0,109752					CARHSP1	-0,01212	0,024996
VASP	0,048972	0,109752					YWHAG	-0,01146	0,0236
UBE2I	0,048972	0,109752					BOLA2	-0,01082	0,02224
EHD1	0,048972	0,109752					C8G	-0,01058	0,021737
VPS4A	0,048972	0,109752					SERPINA4	-0,01045	0,021473
NHLRC2	0,048972	0,109752					ACAT2	-0,01035	0,021258
PRMT1	0,048972	0,109752					PPIL3	-0,00969	0,019865
BAX	0,048972	0,109752					ATXN3	-0,00914	0,018716
C9orf64	0,048972	0,109752					STIP1	-0,00878	0,017964
ECPAS	0,048972	0,109752					PGM2	-0,00827	0,016906
CLNS1A	0,048972	0,109752					CCT6A	-0,00777	0,015864
TBCEL	0,049392	0,110794					Pyridoxal	-0,00722	0,014713
IGHV3_23	0,049651	0,111439					COPS7A	-0,00714	0,014556
APOL1	0,05063	0,113887					EPB41	-0,00671	0,013663
O_dodecenoyl_carnitine_acyl_C12_1_	0,05113	0,115137					x1_3_Bisphosphoglycerate	-0,0067	0,013649
TSN	0,051475	0,116004					ADIPOQ	-0,006	0,012209
PSMA3	0,051921	0,117123					CFL1	-0,00596	0,012128
C20orf27	0,051952	0,117202					PSMB7	-0,00571	0,011597
GMPPB	0,053375	0,120795					LPA	-0,00472	0,009577
COPS5	0,053622	0,121421					HBE1	-0,0044	0,008916
PITPNB	0,055017	0,124962					SPTA1	-0,00361	0,007301
PDE12	0,055768	0,126877					DocosapentaenoicAcid__7Z_10Z_13Z_16Z_19Z__Docosa_7_10_13_16_19_	-0,00155	0,003112
APCS	0,055823	0,127017					EIF4A1	-0,00052	0,001039
IGLV1_40	0,056682	0,129216					IGFALS	0	0
AK1	0,056761	0,129421					EIF4B	0,000803	0,001614
CFL1	0,057162	0,130451					ADP	0,001031	0,002072
PCMT1	0,057494	0,131309					acyl_C5_1_Tiglylcarnitine_	0,001031	0,002072
GBE1	0,058241	0,133234					GLRX3	0,002362	0,004764
UROS	0,061255	0,14106					Dehydroascorbate	0,002577	0,005199
IGHV1_46	0,063735	0,147575					acyl_C20_4	0,002577	0,005199
LBP	0,063735	0,147575					FN3K	0,002607	0,005261
RGS10	0,064295	0,149054					ORM2	0,003038	0,006136
TPM1	0,064663	0,150028					LDHA	0,004401	0,008916
TANGO2	0,065255	0,151595					ANKFY1	0,004886	0,00991
ARHGAP1	0,06592	0,153366					Folate	0,005154	0,010461
USP5	0,066024	0,153644					CCS	0,005193	0,010541
RAB1B	0,066134	0,153935					PICALM	0,007085	0,014443
RHAG	0,067249	0,156917					GCLC	0,007234	0,014753
ENOSF1	0,067866	0,158572					L_Palmitoylcarnitine_acyl_C16_	0,007731	0,015783
ACTR1A	0,06798	0,158878					SERPINA6	0,008304	0,016978
STAT5A	0,068155	0,159342					EIF5A	0,00878	0,017969
NADH	0,068173	0,159392					PPIA	0,008797	0,018005
HK1	0,068424	0,16007					GPS1	0,009059	0,018553
SERPINA4	0,069051	0,161756					NUDT5	0,009926	0,02037
RAB3IL1	0,069086	0,16185					PFKM	0,010593	0,021769
Pyridoxamine5__phosphate	0,069206	0,162178					x4_Acetamidobutanoate	0,010823	0,022254
LANCL1	0,069509	0,162993					PSMC1	0,010888	0,022391
STMN1	0,070239	0,164969					WIPI1	0,011033	0,022697
GNAI3	0,070239	0,164969					UBAC1	0,011138	0,022917
OSBP2	0,070239	0,164969					TPM1	0,011144	0,022931
ETF1	0,070239	0,164969					IGHV4_39	0,011569	0,023829
RO60	0,070267	0,165045					PAFAH1B2	0,012238	0,025244
ISG15	0,070267	0,165045					C3	0,012372	0,02553
AMPD3	0,07061	0,165974					IGHV3_23	0,014157	0,029332
PDXP	0,070717	0,166267					WDR91	0,014292	0,029621
alpha_D_Ribose1_phosphate	0,070756	0,166368					C5	0,014717	0,030533
beta_L_Arabinose1_phosphate	0,070756	0,166368					PRPS1	0,014722	0,030542
ARHGDIA	0,07116	0,167466					PSMA2	0,015054	0,031256
IGHV3_74	0,071618	0,168713					ADD1	0,016003	0,0333
ALDH16A1	0,072675	0,171604					GPX4	0,01629	0,033919
SPTA1	0,073122	0,172825					CFHR2	0,01629	0,033919
RAB5C	0,0734	0,173588					UBB	0,016518	0,034413
PPM1A	0,073811	0,174717					LinoleicAcid__9Z_12Z__OctadecadienoicAcid_	0,017008	0,035472
dTMP	0,075404	0,179109					PSMD4	0,017604	0,036765
FDPS	0,075449	0,179227					CCT4	0,01781	0,037209
D_Glucose	0,07592	0,180535					OctadecenoicAcid_OleicAcid_	0,018039	0,037711
RAP1A	0,077682	0,185433					NADH	0,01907	0,039958
OTUB1	0,077821	0,185826					FCN3	0,01947	0,040835
WARS	0,079564	0,190703					IGHV3_74	0,019853	0,04167
GLO1	0,08047	0,193257					TXNL1	0,019895	0,041766
RAB5B	0,080776	0,194119					x3_Phosphonooxypyruvate	0,020101	0,042216
ATP6V1D	0,080815	0,194234					DecanoicAcid_capricAcid_	0,020616	0,043351
UBE2N	0,081294	0,195581					IMPA1	0,022047	0,046511
PZP	0,081619	0,196509					AGT	0,022078	0,046579
PPBP	0,081619	0,196509					Nicotinamide	0,022162	0,046762
CLEC3B	0,081619	0,196509					IGKV1_13	0,022242	0,046941
KRT3	0,081619	0,196509					x_5_L_Glutamyl__L_glutamine	0,023193	0,049056
KRT12	0,081619	0,196509					PIGR	0,023365	0,049436
SAA4	0,081644	0,196577					JCHAIN	0,023394	0,049504
VTA1	0,08184	0,197131					PROS1	0,024675	0,052365
Biliverdin	0,082634	0,199386					TANGO2	0,025166	0,053464
CHMP4B	0,082657	0,199455					HDHD2	0,025418	0,054029
EPB42	0,082946	0,200274					MDH1	0,025616	0,054477
acyl_C5_1_Tiglylcarnitine_	0,083151	0,200859					C4BPA	0,026141	0,05566
KRT14	0,085729	0,208246					DDT	0,026618	0,056738
LPA	0,08614	0,209426					IGKV3_20	0,027259	0,058186
BOLA2	0,08671	0,211075					IGKV3D_15	0,027259	0,058186
GDP	0,086766	0,211238					SERPINA5	0,027259	0,058186
SNCA	0,086867	0,211528					PKLR	0,027378	0,058459
TTC38	0,08763	0,213738					FASN	0,027496	0,058727
PSMC3	0,087997	0,214805					SERPINF1	0,027794	0,059399
PSMB1	0,089039	0,217836					ERMAP	0,028665	0,061385
SEC14L4	0,089241	0,218424					DNPH1	0,028752	0,06158
USP15	0,089268	0,218503					DMTN	0,029191	0,062587
SLC43A3	0,089411	0,21892					UDP_glucose	0,029378	0,063009
PRPS1	0,090327	0,221603					OXSR1	0,030603	0,06582
DDT	0,090379	0,221755					EPB42	0,030686	0,066012
CRP	0,090816	0,223037					HNRNPK	0,03151	0,067912
PREP	0,091069	0,223778					LASP1	0,031681	0,068303
Ascorbate	0,091414	0,224797					CHMP5	0,032966	0,071282
STOM	0,092963	0,229362					HUWE1	0,033221	0,071876
RPIA	0,093938	0,232258					FGG	0,034285	0,074353
SH3BGRL	0,095421	0,236677					NSFL1C	0,034655	0,075219
ACO1	0,095978	0,238343					WDR77	0,034679	0,075276
CSTB	0,097988	0,244384					IPO5	0,03511	0,076285
ALDH1A1	0,098507	0,24595					PPP2R1A	0,035446	0,077072
Hypoxanthine	0,10019	0,251068					RPIA	0,035576	0,077378
DBNL	0,10091	0,253257					Cys_Gly	0,036078	0,078558
CD47	0,10223	0,257291					CPN2	0,036277	0,079027
PPCS	0,10245	0,257967					AZGP1	0,03647	0,07948
FAM114A2	0,10302	0,259716					ADP_D_ribose	0,037624	0,082211
ADP_D_ribose	0,10329	0,260554					PFN1	0,037777	0,082573
L_Adrenaline	0,10381	0,26214					COPS6	0,038483	0,084247
DocosahexaenoicAcid	0,10433	0,263739					EIF4A2	0,038729	0,084832
PRDX6	0,10545	0,267204					EIF2S1	0,039721	0,087199
ARF1	0,10561	0,267719					HPRT1	0,03984	0,087486
TPI1	0,10837	0,276315					HMBS	0,040268	0,088512
TCP1	0,10867	0,277284					dTMP	0,041232	0,090824
ALDOC	0,10954	0,279998					COPS3	0,041319	0,091033
BPGM	0,11193	0,287569					ALDOA	0,042059	0,09282
HBE1	0,11231	0,288767					HINT1	0,042138	0,093008
CHMP5	0,11238	0,288995					CA1	0,042271	0,093331
AKR1A1	0,11317	0,291528					UBR4	0,043153	0,095463
GSTO1	0,11331	0,291962					PCBP2	0,043645	0,09666
NAPA	0,11381	0,293572					MYL12A	0,044066	0,097682
ACSL4	0,11427	0,295026					UBE2L3	0,045217	0,100491
MDH1	0,11512	0,297776					NQO2	0,045381	0,100897
N_Acetylneuraminate	0,11517	0,297932					UBE2O	0,045695	0,101664
ADD2	0,11531	0,298389					ABCB6	0,046748	0,104252
propionyl_carnitine_acyl_C3_	0,1162	0,301265					NUDCD1	0,046748	0,104252
CSNK1A1	0,11661	0,302561					L_Adrenaline	0,046901	0,104627
PPP6R1	0,11667	0,302779					ARHGDIB	0,047128	0,105186
PLSCR1	0,11711	0,304203					ArachidonicAcid_EicosatetraenoicAcid_	0,047417	0,1059
DHX9	0,11711	0,304203					ITIH4	0,048003	0,107349
PPIA	0,11797	0,306977					UBE2K	0,048435	0,108418
TLN1	0,11922	0,311064					PZP	0,04887	0,109501
RAC1	0,11922	0,311038					PPBP	0,04887	0,109501
sn_glycero_3_Phosphoethanolamine	0,11982	0,313015					CLEC3B	0,04887	0,109501
TKT	0,12034	0,314724					KRT3	0,04887	0,109501
FAH	0,12053	0,315334					KRT12	0,04887	0,109501
IMPA1	0,12066	0,315774					PSAT1	0,049188	0,110289
SERPINA3	0,12074	0,316035					CARM1	0,049249	0,110441
TSNAX	0,12115	0,317386					Hexadecenoyl_carnitine_acyl_C16_1_	0,049478	0,111012
FAF1	0,12196	0,320045					CFB	0,050542	0,113662
LXN	0,1226	0,322156					ADH5	0,050947	0,114678
PFKL	0,12303	0,32359					IDH1	0,051247	0,115431
UBE2O	0,12314	0,323947					SUGT1	0,053074	0,120033
ENO2	0,12479	0,32942					APOH	0,053082	0,12005
SNX2	0,12592	0,333201					WDR1	0,053372	0,120784
TPP2	0,12608	0,333744					AMP	0,053601	0,121369
YOD1	0,12708	0,337091					ARG1	0,05387	0,122047
GCLC	0,12789	0,339808					TAGLN2	0,05406	0,122531
EicosapentaenoicAcid	0,12808	0,340464					PPME1	0,054574	0,123834
RAB10	0,12835	0,341359					GTP	0,055663	0,12661
HRNR	0,13107	0,350587					CCT5	0,055957	0,12736
SORD	0,13122	0,351113					PGP	0,055978	0,127418
PPP5C	0,13154	0,352197					PCMT1	0,056859	0,129672
DCUN1D1	0,1316	0,352382					PA2G4	0,057065	0,130205
GSTM2	0,13332	0,358298					MCTS1	0,057947	0,132474
PPA1	0,13335	0,358387					PIN1	0,058701	0,134416
UBB	0,13423	0,361411					ATP6V1H	0,059676	0,136945
NUDT5	0,13528	0,365029					GSTM2	0,061007	0,140411
NACA	0,13572	0,366552					AKR1A1	0,061651	0,142095
AIDA	0,13577	0,366734					C6	0,061984	0,142969
ADH5	0,13579	0,366794					PAICS	0,062799	0,145105
HP	0,13667	0,369847					PHPT1	0,06283	0,14519
GGCT	0,13742	0,372481					SAA4	0,063763	0,147648
SGTA	0,13799	0,374471					APOE	0,065024	0,150986
ADP	0,13841	0,375935					ATP6V1B2	0,06512	0,151238
HBD	0,14	0,381492					TSNAX	0,065398	0,151977
GMPPA	0,14045	0,383105					CSTB	0,06569	0,152754
CCT8	0,14095	0,384871					UBXN1	0,068147	0,159323
DNAJB1	0,14173	0,387608					FGA	0,068303	0,159743
PICALM	0,14199	0,388521					UTP	0,068552	0,160415
x5_Hydroxyindoleacetate	0,14203	0,388659					acyl_C6_DC	0,069063	0,161793
EIF5A	0,14336	0,393382					PCBP1	0,069526	0,163037
RAP2B	0,14344	0,393683					Sphingosine	0,070094	0,164576
NT5C3A	0,14408	0,395936					LCP1	0,070405	0,16542
DPYSL2	0,14483	0,398635					PDXP	0,070832	0,166579
PSMD7	0,14521	0,400019					ITPA	0,070832	0,166579
NAE1	0,14562	0,401472					TPM3	0,070971	0,166955
Phosphoenolpyruvate	0,14564	0,401549					COPS4	0,071216	0,167619
GPX1	0,14576	0,401976					ENO2	0,071716	0,168982
AGO2	0,14638	0,404206					C20orf27	0,073224	0,173103
RAD23A	0,14713	0,406902					PDCD6IP	0,073667	0,174321
PAK2	0,14819	0,410732					GAPVD1	0,073686	0,174373
TXNL1	0,14836	0,411347					PRMT5	0,074094	0,175497
Folate	0,14977	0,416484					ACTC1	0,074108	0,175529
IDH1	0,15015	0,417846					ALDH1A1	0,074566	0,176793
HSPA1A	0,15085	0,420411					NAE1	0,074589	0,176858
RFESD	0,15139	0,422359					GSPT1	0,074808	0,177459
ATP6V1B2	0,15226	0,425575					CHMP4B	0,075021	0,178048
RAB11B	0,1526	0,426803					DCXR	0,076489	0,182111
MSN	0,15268	0,427117					TGM2	0,076983	0,183487
FN3K	0,15388	0,43154					C2	0,077444	0,184768
DNPH1	0,15437	0,433327					ENDOD1	0,077609	0,185233
RDX	0,15438	0,433386					KPNB1	0,078589	0,187969
YWHAB	0,15585	0,438839					PPP2CA	0,078842	0,18868
PGM2L1	0,1562	0,440141					ATG3	0,079252	0,189828
PSMA5	0,15654	0,441387					TTLL12	0,079323	0,19003
NQO2	0,15717	0,44377					Spermidine	0,079371	0,190164
GDI1	0,15841	0,448404					CNRIP1	0,079509	0,190548
PDCD6	0,15899	0,45058					DPYSL2	0,080294	0,192763
Hexadecenoyl_carnitine_acyl_C16_1_	0,15907	0,450874					RDX	0,080993	0,19473
BROX	0,15972	0,453309					USP9Y	0,081451	0,196031
ADD1	0,16088	0,457685					IGLV3_25	0,081451	0,196031
GSS	0,162	0,461954					FETUB	0,081451	0,196031
EIF4A2	0,16259	0,464174					IGHV1_2	0,081451	0,196031
GMPR2	0,163	0,465758					SERPINB6	0,081451	0,196031
ACTG1	0,1634	0,467271					CFHR5	0,081451	0,196031
gamma_L_Glutamyl_L_cysteine	0,16424	0,470454					F9	0,081451	0,196031
L_leucine	0,16475	0,472435					PDCD6	0,082342	0,198555
PSMC1	0,16574	0,476215					BROX	0,082408	0,19874
CTPS2	0,16649	0,479124					KEL	0,082649	0,199427
NAXE	0,16649	0,479124					HSPA4	0,084662	0,205177
ENOPH1	0,16649	0,479124					PSMF1	0,08547	0,207496
ATG3	0,16694	0,480842					D_Arabitol	0,085556	0,207748
CAPZA1	0,1675	0,483015					LANCL1	0,085993	0,209004
PRKAR1A	0,16754	0,483187					FAF1	0,086615	0,2108
AMP	0,16785	0,484378					PSMG3	0,086915	0,211669
IMP	0,16785	0,484378					CUL1	0,087238	0,212603
PSMC6	0,16788	0,484484					IGLV1_40	0,087418	0,213121
x1_3_Bisphosphoglycerate	0,16837	0,486383					PSMD2	0,088332	0,215775
ESD	0,16892	0,488531					ABHD14B	0,088374	0,215896
ORM1	0,1691	0,489227					TKT	0,088585	0,216511
EIF4E	0,17227	0,501607					RPS6KA3	0,090213	0,22127
PGK1	0,17239	0,502076					IGLV3_21	0,090326	0,221595
Glutathione	0,1725	0,502517					USP9X	0,090469	0,222015
MPP1	0,17259	0,502863					EIF2S3	0,090715	0,22274
L_valine	0,17302	0,504553					SGTA	0,091193	0,224142
acyl_C20_4	0,17353	0,506598					DERA	0,092004	0,226528
L_proline	0,17405	0,508638					GTPBP1	0,092082	0,226762
EIF4A1	0,17416	0,509073					L_serine	0,092256	0,227275
RAB21	0,17431	0,509676					AKR7A2	0,092294	0,227385
CA3	0,17475	0,511393					RBX1	0,092329	0,227488
PSMC5	0,17493	0,512098					ALDH16A1	0,092988	0,229435
PSME2	0,17585	0,515786					ADPRHL2	0,093496	0,230948
PFN1	0,17603	0,516484					FAH	0,094672	0,234443
UDP	0,17611	0,516827					COPS5	0,094814	0,234861
KRT1	0,17703	0,520468					PSMD5	0,094925	0,235196
FOPNL	0,17956	0,530649					LGALS3	0,094955	0,235286
GALT	0,17956	0,530649					PRDX1	0,094986	0,235376
CD44	0,17956	0,530649					RANGAP1	0,095095	0,235704
CNRIP1	0,18051	0,534454					FKBP4	0,095871	0,23802
PSMD13	0,18053	0,534543					GLOD4	0,095909	0,238132
UFC1	0,18149	0,538426					SRI	0,097825	0,243889
OXSR1	0,18216	0,541166					WNK1	0,098145	0,244857
CAPZB	0,18237	0,542027					CUL2	0,098868	0,247045
PKLR	0,18247	0,542391					PSMD14	0,098969	0,247352
ITPA	0,18282	0,543847					SERPING1	0,099028	0,247529
COPS7B	0,18388	0,548168					RGS10	0,099517	0,249014
PGP	0,18436	0,550136					ACLY	0,099839	0,249986
AKR7A2	0,18445	0,550491					IPO7	0,10028	0,251324
TXNDC17	0,18503	0,552857					Citrate	0,10102	0,253576
NME1	0,18541	0,554427					TetradecenoylCarnitine_acyl_C14_1_	0,10102	0,253576
KEL	0,18667	0,55961					PPP1R7	0,10115	0,253966
RPS17	0,18695	0,560778					CASP3	0,10163	0,255449
NUDCD1	0,18738	0,562551					RFESD	0,10203	0,256686
NSFL1C	0,18814	0,565719					PGD	0,10203	0,256663
FABP5	0,18838	0,56671					NANS	0,10244	0,257911
CUL1	0,18859	0,567544					PRDX2	0,1026	0,258431
PSMB7	0,18919	0,570054					GSTP1	0,10361	0,261521
CAPNS1	0,18923	0,570215					MAP2K3	0,10405	0,262887
RAB35	0,18925	0,570328					PSMD13	0,10436	0,263835
PPME1	0,18934	0,570684					RAB21	0,10465	0,264737
LANCL2	0,18964	0,571914					EicosapentaenoicAcid	0,10514	0,266257
KRT10	0,19001	0,573472					sn_glycero_3_Phosphoethanolamine	0,10566	0,267856
PEPD	0,19012	0,573928					ACOT7	0,10593	0,268693
ATP6V1H	0,19146	0,579549					RAB35	0,10598	0,268863
PSMG3	0,1921	0,582229					PSMC5	0,10614	0,269371
ERMAP	0,19237	0,583376					CFHR1	0,10667	0,271022
LASP1	0,19438	0,591845					DNAJB1	0,10715	0,272508
COPS3	0,19582	0,597945					PITPNB	0,10747	0,273493
DMTN	0,19596	0,598548					SELENBP1	0,10751	0,273631
STIP1	0,19946	0,613501					KRT5	0,10766	0,274113
MTAP	0,19982	0,615056					YOD1	0,10777	0,274448
GLIPR2	0,20008	0,616167					KRT9	0,10791	0,274873
MYL12A	0,2005	0,617983					DBNL	0,10801	0,2752
LCP1	0,20072	0,618921					ATIC	0,10849	0,276709
YWHAQ	0,20111	0,620604					TetradecenoicAcid_myristoleicAcid_	0,10875	0,277514
PDCD6IP	0,20177	0,623496					MTHFD1	0,10875	0,277514
CCT7	0,20285	0,628157					GBE1	0,10881	0,277712
UBE2K	0,20379	0,632271					GLO1	0,10941	0,279601
HMBS	0,20538	0,639217					DNM2	0,11013	0,281856
CCT4	0,20563	0,640297					CAP1	0,11083	0,284089
IDE	0,20571	0,640677					ADD2	0,11095	0,284448
RPS6KA3	0,20681	0,645527					TPT1	0,11124	0,285377
CARHSP1	0,20726	0,64747					IGLV3_27	0,11403	0,294273
PCBP2	0,20784	0,650043					IGLV1_51	0,11403	0,294273
PRDX2	0,20847	0,652865					VWF	0,11403	0,294273
OLA1	0,20871	0,653921					IGHV3_7	0,11403	0,294273
GTPBP1	0,20915	0,655863					IGKV1_27	0,11403	0,294273
RALA	0,2108	0,66322					IGLV1_44	0,11403	0,294273
HPRT1	0,21154	0,666492					IGHV1_24	0,11403	0,294273
USP9Y	0,21221	0,669505					F13B	0,11403	0,294273
IGLV3_25	0,21221	0,669505					CPB2	0,11403	0,294273
FETUB	0,21221	0,669505					IGHV3_21	0,11403	0,294273
IGHV1_2	0,21221	0,669505					CPN1	0,11403	0,294273
SERPINB6	0,21221	0,669505					IGHV2_5	0,11403	0,294273
CFHR5	0,21221	0,669505					ATRN	0,11403	0,294273
F9	0,21221	0,669505					FBLN1	0,11403	0,294273
LHPP	0,21236	0,670175					ECM1	0,11403	0,294273
PFKM	0,21307	0,673377					YWHAB	0,11464	0,296227
CASP3	0,21323	0,674074					PSMD11	0,11477	0,296657
TGM2	0,21382	0,676769					RAB5C	0,11484	0,296872
HUWE1	0,21431	0,67894					STOM	0,11525	0,298199
PPIL1	0,21435	0,679148					TARS	0,11526	0,298216
CDC37	0,21447	0,679688					AIDA	0,1156	0,299296
GSTP1	0,21465	0,680498					YWHAQ	0,11616	0,301126
WDR91	0,21482	0,681269					IDE	0,11646	0,302074
HSPA4	0,2152	0,682961					DHX9	0,11687	0,303416
L_Palmitoylcarnitine_acyl_C16_	0,2164	0,688416					LXN	0,11688	0,303443
ATIC	0,21666	0,689583					SNX2	0,11714	0,304291
CALR	0,21671	0,689838					LUM	0,11812	0,30747
HBB	0,21692	0,690753					PFAS	0,11848	0,308653
TAGLN2	0,21748	0,693339					C9	0,11883	0,309777
GOT1	0,21765	0,694133					AMBP	0,11954	0,312088
TSG101	0,21928	0,701562					NT5C3A	0,11955	0,312132
TIPRL	0,22213	0,714713					FABP5	0,11963	0,3124
PPP2R1A	0,22297	0,718603					CUL3	0,11964	0,312409
PRMT5	0,223	0,718739					OLA1	0,11965	0,312444
PSMA2	0,22342	0,720698					BLVRA	0,11974	0,312757
butanoyl_l_carnitine_acyl_C4_	0,22363	0,721658					PSMC2	0,11989	0,313257
Cys_Gly	0,22466	0,726466					PAFAH1B1	0,11991	0,31331
ANXA5	0,22529	0,729391					PPIL1	0,12008	0,313855
HNRNPA1	0,2253	0,729438					RANBP1	0,1202	0,314258
x6_Phospho_D_gluconate	0,2257	0,731282					IPO9	0,12068	0,315828
L_serine	0,22621	0,733698					KRT1	0,12199	0,320127
L_phenylalanine	0,22776	0,74098					PRKAR1A	0,12219	0,320817
RANGAP1	0,2287	0,745404					APEH	0,12253	0,32191
LDHA	0,22881	0,745936					AP2A1	0,12346	0,325001
PHPT1	0,22921	0,747803					PAFAH1B3	0,12503	0,330237
RAB8A	0,22958	0,749556					x2_3_Phospho_D_glycerate	0,12524	0,330934
IAH1	0,22958	0,749556					ITIH3	0,12674	0,33596
HNRNPF	0,22958	0,749556					SKP1	0,1277	0,339172
SARS	0,22958	0,749556					PRPSAP2	0,12815	0,340673
CSNK2B	0,22958	0,749556					PRPS2	0,12823	0,340968
SH3GLB2	0,23111	0,756863					ANXA5	0,12847	0,341769
UCHL3	0,23123	0,757434					KRT10	0,12976	0,346151
L_MethionineS_oxide	0,23189	0,760575					TXNRD1	0,13049	0,348615
ACAT2	0,23256	0,76379					ARHGAP1	0,13052	0,348712
PPP1R7	0,23309	0,766293					GMPR2	0,13058	0,348916
BAG6	0,23422	0,771754					CLTC	0,13073	0,349421
DNM2	0,23535	0,77718					CTPS1	0,13122	0,351084
ALDOA	0,23555	0,778143					RAC1	0,13225	0,354597
GNB2	0,23569	0,778821					PPA1	0,13256	0,35567
CPNE1	0,23634	0,781937					UGP2	0,13274	0,356291
Indole	0,23757	0,787946					gamma_L_Glutamyl_L_cysteine	0,13297	0,357091
GLOD4	0,23806	0,790271					WBP2	0,1345	0,36234
x2_3_Phospho_D_glycerate	0,23809	0,790458					CLIC2	0,13564	0,366299
TRIM58	0,23868	0,793336					ALDH9A1	0,1372	0,371703
THG1L	0,23907	0,795202					HBQ1	0,1373	0,37204
PPP2CA	0,24116	0,805458					GAPDH	0,13743	0,372511
EHBP1L1	0,24143	0,806792					Biliverdin	0,13813	0,374935
CUL3	0,24184	0,808829					ACTG1	0,13855	0,37643
GYPA	0,24238	0,811465					ARF1	0,13906	0,37819
PCNP	0,24239	0,811493					TSG101	0,14033	0,382654
PRPSAP2	0,24279	0,813467					Indole_3_acetate	0,1407	0,383976
CCT6A	0,24316	0,81528					IGHV1_46	0,14084	0,38445
CCT2	0,24373	0,818156					LBP	0,14084	0,38445
CARM1	0,24442	0,821541					PCNP	0,14094	0,384818
ACTBL2	0,24486	0,823735					RAD23A	0,14141	0,386475
HDDC3	0,24486	0,823735					PIP4K2A	0,14251	0,390363
UBQLN1	0,24486	0,823735					D_Erythrose4_phosphate	0,14277	0,391281
PPP2R1B	0,24487	0,823793					CAPNS1	0,14357	0,394135
PSMA7	0,24525	0,825678					PSMD1	0,14368	0,394523
WNK1	0,24712	0,834993					LDHB	0,14418	0,396325
USP7	0,24922	0,845576					FKBP3	0,14451	0,397473
ASL	0,24942	0,846551					CTPS2	0,14473	0,398277
Argininosuccinate	0,24961	0,847528					NAXE	0,14473	0,398277
SPTB	0,25107	0,854897					ENOPH1	0,14473	0,398277
PAFAH1B1	0,25225	0,860908					L_cystine	0,14645	0,404438
COPS4	0,25328	0,86611					ACTBL2	0,14661	0,405033
PFAS	0,25457	0,872733					HDDC3	0,14661	0,405033
PSMD6	0,25494	0,874616					UBQLN1	0,14661	0,405033
COL1A1	0,25624	0,881305					SLC43A3	0,14728	0,407424
IPO7	0,25665	0,883425					GSTM3	0,1473	0,407501
O_dodecanoyl_carnitine_acyl_C12_	0,25668	0,883592					GOT1	0,14756	0,408468
KPNA4	0,25699	0,885189					CAPZB	0,14829	0,411101
Bilirubin	0,25823	0,891604					SERPINA1	0,14922	0,41446
RAD23B	0,25901	0,895649					RPS17	0,15001	0,417323
UBAC1	0,25981	0,899802					L_lysine	0,15307	0,428559
PSMD9	0,25988	0,900181					IGHV1_18	0,15321	0,42906
CHORDC1	0,26021	0,901876					TUBB4B	0,15325	0,429212
SUGT1	0,26022	0,901945					ASL	0,15498	0,435606
DPP3	0,26147	0,908474					BSG	0,15538	0,437101
HNRNPK	0,26252	0,913925					HSPA1A	0,15648	0,441171
AP2A1	0,2627	0,914888					RAP2B	0,15701	0,443167
PAFAH1B2	0,26274	0,915138					NME2	0,15746	0,444821
RIDA	0,26346	0,918905					Pyridoxamine5__phosphate	0,15771	0,445777
UBE2L3	0,26384	0,920891					CFI	0,15861	0,44916
RANBP1	0,26504	0,927236					THG1L	0,15885	0,450029
DNAJA4	0,26511	0,92764					HBD	0,1611	0,458533
PAICS	0,2657	0,930739					EIF1AY	0,16128	0,45922
NAP1L1	0,26572	0,930813					PSMB5	0,1614	0,459645
NANS	0,26673	0,936179					USP14	0,16172	0,460886
HINT1	0,26734	0,939453					IMP	0,16235	0,463265
SKP1	0,26754	0,940512					ANK1	0,16271	0,464643
ANK1	0,27029	0,955186					AHCY	0,1639	0,469186
PSMB5	0,27085	0,958213					EZR	0,16437	0,470955
BSG	0,27307	0,970251					PSME2	0,16476	0,472486
RHOA	0,27363	0,973263					IGKV1D_12	0,1656	0,475682
PSMD4	0,27421	0,976418					Guanosine	0,16629	0,478352
MAP2K2	0,27449	0,977943					KRT13	0,16721	0,481894
IPO9	0,27456	0,978315					SH3GLB2	0,16793	0,484669
PIN1	0,27529	0,982299					UDP_N_acetyl_D_glucosamine	0,16802	0,485027
WDR1	0,2765	0,988895					USP7	0,16863	0,487409
GAPDH	0,27724	0,993021					TSTA3	0,16955	0,490972
VPS13A	0,27751	0,994433					MTAP	0,17025	0,493711
ZZEF1	0,27751	0,994433					DPP3	0,17051	0,494714
RAB6B	0,27751	0,994433					alpha_D_Glucosamine1_phosphate	0,17111	0,497082
USO1	0,27751	0,994433					PRPSAP1	0,17158	0,498886
ROCK2	0,27751	0,994433					KRT14	0,17214	0,501125
HGS	0,27751	0,994433					CSE1L	0,17244	0,502269
PTPN7	0,27751	0,994433					CDC42	0,17432	0,509704
CD55	0,27751	0,994433					PPP2R1B	0,17455	0,510604
ENO3	0,27751	0,994433					PSMD3	0,17544	0,514151
NUDT4B	0,27751	0,994433					L_tyrosine	0,17575	0,515387
DCTN3	0,27751	0,994433					RIC8A	0,17763	0,522893
CHMP4A	0,2777	0,995507					CAPZA1	0,17802	0,524445
APEH	0,27813	0,997834					YBX3	0,1782	0,525172
CAST	0,27894	1002325					HBZ	0,17844	0,526119
PA2G4	0,27971	1006577					ACSL4	0,17919	0,529149
FKBP3	0,28086	1012946					RHOA	0,1796	0,530797
PCBP1	0,28102	1013838					MAP2K2	0,18004	0,532569
x8_Methoxykynurenate	0,28114	1014502					CRLF3	0,18096	0,536286
CA1	0,28437	1032536					RAB8A	0,18108	0,536749
WBP2	0,28686	1046554					IAH1	0,18108	0,536749
PRPSAP1	0,28987	1063652					HNRNPF	0,18108	0,536749
TXNRD1	0,28997	1064236					SARS	0,18108	0,536749
USP9X	0,29217	1076818					CSNK2B	0,18108	0,536749
NAP1L4	0,29315	1082416					FKBP1A	0,18315	0,545201
FKBP1A	0,29344	1084131					HSPA8	0,1839	0,548229
PGD	0,29378	1086048					UFC1	0,18402	0,54872
MAPRE1	0,29453	109038					x5_Hydroxyindoleacetate	0,18503	0,552857
LDHB	0,29517	1094096					PGAM1	0,18519	0,553541
RUVBL2	0,29545	1095739					CA2	0,18584	0,55619
CUL2	0,29748	1107533					APCS	0,18598	0,556768
GAPVD1	0,2995	1119369					PSMB2	0,18616	0,55752
KPNA6	0,29977	112095					DCTN2	0,18657	0,559217
ADK	0,29986	1121507					BAG6	0,18699	0,560952
Choline	0,3011	1128772					PSMA1	0,18729	0,56217
EEF2	0,30236	1136196					CAND1	0,18734	0,562392
NUTF2	0,30471	1150206					HNRNPA1	0,1875	0,563027
PRPS2	0,3067	1162058					CARS	0,18758	0,56336
CLIC2	0,30689	1163239					RNF123	0,19061	0,575985
PPP6C	0,30712	1164608					NPEPPS	0,19106	0,577854
hexanoyl_L_carnitine_acyl_C6_	0,30833	1171875					HSP90AB1	0,19141	0,579302
UGP2	0,30976	1180502					SPTB	0,19152	0,57978
TMOD1	0,3108	1186813					TRIM58	0,19276	0,584977
PicolinicAcid	0,31091	1187494					G6PD	0,19366	0,588784
CCT5	0,31111	1188713					LAP3	0,19377	0,589256
MAP2K3	0,31178	1192756					O_tetradecanoyl_L_carnitine_acyl_C14_	0,19379	0,589341
ATG4A	0,31197	1193935					CHORDC1	0,19416	0,590896
CAPZA2	0,31232	1196031					PSMA5	0,19436	0,591743
PSAT1	0,31347	1203107					DocosahexaenoicAcid	0,19482	0,593698
ATP1A1	0,31402	1206482					CSNK1A1	0,19586	0,598117
EIF2S1	0,31502	1212603					PSMB6	0,19699	0,602929
GSPT1	0,31584	1217635					EIF4G1	0,19756	0,605338
CDC42	0,3162	1219841					THOP1	0,19812	0,60776
BLVRA	0,31683	1223771					LHPP	0,19914	0,61213
O_Decenoyl_L_carnitine_acyl_C10_1_	0,31711	1225476					FLOT2	0,19959	0,614054
EIF4G1	0,31779	1229678					MAPRE1	0,20002	0,615916
CZIB	0,31795	1230667					CA3	0,2007	0,618831
PSMD14	0,31846	1233818					RUVBL2	0,20157	0,622603
TTLL12	0,32028	124517					UDP	0,20204	0,624629
FKBP4	0,32101	1249762					ATG4A	0,20241	0,626242
UBR4	0,32134	1251781					Choline	0,20307	0,629117
EIF1AY	0,32297	126206					CD47	0,20404	0,633372
KRT13	0,32326	1263867					CZIB	0,2042	0,634063
KPNB1	0,32381	1267349					ATP6V1A	0,20669	0,644989
D_Erythrose4_phosphate	0,32434	1270673					CPNE1	0,20828	0,652007
MCTS1	0,32719	1288767					CCT3	0,20858	0,653334
MTHFD1	0,32822	1295335					NAP1L4	0,2097	0,658289
TBCA	0,32837	1296296					KPNA4	0,20992	0,659298
N_formylKynurenine	-0,59406		3874324				GART	0,21016	0,66033
Mannitol	-0,59135		3836064				PLIN3	0,21135	0,665667
Lactate	-0,58154		3700231				FOPNL	0,21177	0,667541
L_tryptophan	-0,57896		3665205				GALT	0,21177	0,667541
gamma_Glutamyl_gamma_aminobutyrate	-0,56346		3461024				CD44	0,21177	0,667541
Creatine	-0,5459		3241459				HSP90AA1	0,21247	0,670663
x2_Hydroxyglutarate_Citramalate	-0,53919		3160648				EEF1A1P5	0,21272	0,671824
Dopamine	-0,53055		305906				ASNA1	0,21275	0,671947
L_Tryptophanamide	-0,52473		299221				x2_Oxoglutaramate	0,21286	0,672416
Cytidine	-0,52421		298632				CAPZA2	0,21306	0,673316
L_aspartate	-0,51492		2882066				Bilirubin	0,21337	0,674731
CPNE3	-0,51111		2840192				ESD	0,21356	0,675573
kynurenine	-0,49891		2709253				SAA1	0,21387	0,676954
Formyl_5_hydroxy_kynurenamine	-0,49891		2709253				AKR1C3	0,21591	0,686217
Xanthine	-0,48754		2591573				ATP1A1	0,21695	0,690924
DNPEP	-0,47342		2450727				L_Citrulline	0,21853	0,698124
Serotonin	-0,47153		243235				AP2B1	0,2188	0,699383
Phosphate	-0,43951		2135619				NAP1L1	0,21902	0,700362
RRM1	-0,4364		2108262				GSS	0,22359	0,721475
gamma_L_Glutamyl_D_alanine	-0,41627		1937005				TXNDC17	0,22523	0,729112
Indoxyl	-0,39819		1791532				PSMC4	0,22603	0,732828
Adenosine	-0,39716		1783465				TIPRL	0,23026	0,752788
x4_Pyridoxate	-0,37702		163058				HSPB1	0,23191	0,760675
Pantothenol	-0,37702		163058				RAD23B	0,23197	0,760926
APOA1	-0,36812		1565846				HRNR	0,23215	0,761803
L_glutamate	-0,36721		155928				DNAJB2	0,23443	0,772756
trans_4_Hydroxy_L_proline	-0,36204		152256				LRG1	0,23483	0,774665
ALB	-0,35845		1497341				VCP	0,23525	0,776686
SMIM1	-0,35119		144721				COL1A1	0,23689	0,784627
RHD	-0,35119		144721				L_methionine	0,23708	0,785554
IGHM	-0,34977		1437505				UROD	0,23991	0,799341
AHSG	-0,34919		1433527				acyl_C4_OH_Hydroxybutyrylcarnitine_	0,24018	0,800629
A2M	-0,34504		1405541				GYPA	0,24188	0,808996
Fumarate	-0,33983		1370835				ATP6V1G1	0,24295	0,814288
TF	-0,3391		1366007				SLC4A1	0,24314	0,815195
Phosphoserine	-0,33312		1326868				PPP6R3	0,24422	0,820534
							CNDP2	0,24955	0,847192
HSP90AB1	0,32929			1302143			DIAPH1	0,24982	0,848569
CNDP2	0,332			1319601			x5_Aminopentanoate	0,25048	0,851922
PAFAH1B3	0,3335			1329346			CAST	0,25076	0,853314
DIAPH1	0,33369			1330599			COPS7B	0,25174	0,858299
CCT3	0,33489			1338358			KPNA6	0,25332	0,866365
AHCY	0,33547			1342141			TUBA1B	0,25401	0,869859
RBX1	0,33561			1343049			GNB2	0,25642	0,882232
TARS	0,33602			1345775			EHBP1L1	0,257	0,885222
ACLY	0,3371			1352852			NUTF2	0,25764	0,888536
PLIN3	0,33746			1355158			PTPA	0,25767	0,888704
IPO5	0,33786			1357822			ORM1	0,2595	0,898184
ASNA1	0,33797			1358546			RIDA	0,25969	0,899147
NME2	0,33914			1366259			AARS	0,2635	0,919085
x_S_____Allantoin	0,33932			1367421			HNRNPH1	0,26368	0,920096
USP14	0,33988			1371151			UCHL3	0,26617	0,933227
CTPS1	0,34115			1379562			ADK	0,26679	0,936517
SRI	0,34153			1382078			MYH9	0,26943	0,950627
UBE2D2	0,34274			1390139			SERPINA3	0,26988	0,953037
PSMB3	0,34299			1391806			x5_6_Dihydrothymine	0,27213	0,965131
FLOT2	0,34468			1403084			EIF3J	0,27319	0,9709
Guanosine	0,34544			1408212			CMPK1	0,27401	0,975309
SELENBP1	0,34593			1411493			PSMD12	0,27481	0,97968
EZR	0,34674			1416949			YBX1	0,27561	0,984012
ARIH2	0,34763			1422945			VPS13A	0,27693	0,991272
N_Succinyl_L_glutamate5_semialdehyde	0,3481			1426142			ZZEF1	0,27693	0,991272
CAND1	0,34909			1432844			RAB6B	0,27693	0,991272
CAP1	0,34957			1436139			USO1	0,27693	0,991272
PTPA	0,34981			143779			ROCK2	0,27693	0,991272
HSPA8	0,35225			1454433			HGS	0,27693	0,991272
CDV3	0,35395			1466126			PTPN7	0,27693	0,991272
DNAJB2	0,35476			1471726			CD55	0,27693	0,991272
x3_Sulfocatechol	0,35636			1482804			ENO3	0,27693	0,991272
CRLF3	0,3572			1488638			NUDT4B	0,27693	0,991272
FASN	0,35739			1489978			DCTN3	0,27693	0,991272
PSMC2	0,35782			1492968			HBB	0,27728	0,993235
WDR77	0,35855			1498051			EEF2	0,27987	1007486
CSNK2A1	0,35872			1499229			DCTN1	0,28064	1011718
TXN	0,35881			1499846			ARIH2	0,28074	1012289
PSMA6	0,36059			1512339			PSMB3	0,28795	1052738
CLTC	0,36174			1520396			YARS	0,2884	1055305
ATP6V1A	0,36194			1521852			Allantoate	0,28862	105655
PSMD2	0,36519			1544866			CDV3	0,289	1058672
PSMC4	0,36546			1546758			TXN	0,29007	1064805
TNPO1	0,36626			1552501			Indole	0,29223	1077155
OPTN	0,36636			155323			HBG1	0,29373	1085768
ACOT7	0,36678			1556205			RUVBL1	0,29418	1088368
CARS	0,36699			155774			UBE2D2	0,29763	110839
L_octanoylcarnitine_acyl_C8_	0,36721			155928			PSMD9	0,29939	1118695
DCTN2	0,3679			1564219			XPO4	0,30114	1129029
CYB5R3	0,36822			1566534			L_threonine	0,30151	1131179
ALDH9A1	0,37198			1593732			D_Ribose	0,30151	1131179
HDDC2	0,37201			1593937			L_Arabinose	0,30151	1131179
PSMB2	0,37284			1599929			FH	0,30265	1137934
x3_Methyldioxyindole	0,3734			1604062			N_Acetylneuraminate	0,30305	1140333
XPO4	0,37396			1608095			Inosine	0,30563	1155678
L_tyrosine	0,37547			1619174			PNPO	0,30881	1174743
PSMD3	0,37957			1649461			Ascorbate	0,31027	11836
SEC14L2	0,38075			1658209			N_Succinyl_L_glutamate5_semialdehyde	0,31697	1224608
UFM1	0,38145			166342			butanoyl_l_carnitine_acyl_C4_	0,31749	1227796
L_lysine	0,38322			1676665			CSNK2A1	0,31928	123893
AP2B1	0,38429			1684702			CRP	0,32032	1245399
EIF2S3	0,38537			1692846			x3_Methyldioxyindole	0,32264	1259953
PSMD11	0,38544			1693425			CHMP4A	0,32516	1275839
PRDX1	0,38565			169495			YWHAH	0,32518	1275962
Allantoate	0,3858			1696113			MYH10	0,32712	1288286
LAP3	0,38581			1696221			CALR	0,32734	128968
O_tetradecanoyl_L_carnitine_acyl_C14_	0,38787			1711773			TNPO1	0,32895	1300015
FH	0,38904			1720698			Cytidine	-0,62672		4364275
ATP6V1G1	0,38936			1723217			CPNE3	-0,53706		3135418
PPP6R3	0,39109			1736459			Dopamine	-0,52945		3046371
acyl_C4_OH_Hydroxybutyrylcarnitine_	0,39458			1763362			L_aspartate	-0,49684		2687611
RNF123	0,39651			1778351			Mannitol	-0,47984		2513981
TPT1	0,39679			178052			Creatine	-0,4788		2503735
GSR	0,39909			1798576			GSN	-0,47523		2468496
HNRNPH1	0,40271			1827193			L_tryptophan	-0,46901		2407968
PSMB6	0,40442			1840824			DNPEP	-0,45657		2290238
CA2	0,40524			1847375			Serotonin	-0,41541		1929888
PSMD1	0,40552			184952			Lactate	-0,39634		177705
HBZ	0,40956			1882066			N_formylKynurenine	-0,39582		1773014
G6PD	0,4096			188243			RRM1	-0,3941		175965
x5_6_Dihydrothymine	0,41059			1890455			EIF4A3	-0,38423		1684261
NPEPPS	0,41328			1912361			APOA1	-0,38309		1675697
XPO7	0,4155			1930628			TTR	-0,38062		1657262
CMPK1	0,42302			199332			Sedoheptulose1_phosphate	-0,37882		1643859
RIC8A	0,42496			2009692			ALB	-0,36518		154482
AKR1C3	0,42604			2018834			gamma_Glutamyl_gamma_aminobutyrate	-0,35459		147057
TSTA3	0,42798			2035396			Diphosphate	-0,34325		1393565
Guanine	0,4297			2050113			Xanthine	-0,34171		1383262
SLC4A1	0,4325			2074306			TF	-0,33943		1368181
Inosine	0,4328			2076849			Phosphocreatine	-0,33759		1356015
SLK	0,43458			2092341			AHSG	-0,33634		134786
YBX3	0,43755			2118364			L_glutamate	-0,33449		1335791
EIF3J	0,43757			2118513			OPTN	0,32905			1300605
YBX1	0,43913			2132273			PSMA6	0,33081			1311936
BPNT1	0,44354			2171398			O_dodecenoyl_carnitine_acyl_C12_1_	0,33398			1332435
PSMA1	0,44378			2173601			CYB5R3	0,33511			133978
GART	0,4439			2174613			Guanine	0,33707			1352627
L_Citrulline	0,44519			2186252			S100A6	0,3372			1353488
TUBB4B	0,44855			2216604			SLK	0,33731			1354195
D_Rhamnose	0,44984			222831			x6_Phospho_D_gluconate	0,34532			1407379
x5_Aminopentanoate	0,45036			2233022			RALA	0,35061			1443239
PNPO	0,45866			2309706			D_Rhamnose	0,3515			1449319
L_arginine	0,46327			2353087			Ornithine	0,35202			1452841
UROD	0,46784			2396693			YWHAE	0,35258			1456739
LGALS3	0,47109			2428082			SEC14L2	0,35566			1477947
DCTN1	0,47208			2437671			HSPBP1	0,35815			1495271
AARS	0,47312			2447758			XPO7	0,35939			1503901
CPPED1	0,47428			2459095			CPPED1	0,37022			158092
ACTN4	0,47573			2473389			octenoyl_l_carnitine_acyl_C8_1_	0,37366			1605969
PGAM1	0,4769			2484895			x_S_____Allantoin	0,38449			1686217
L_threonine	0,47721			2487983			PicolinicAcid	0,385			1690093
HSPB1	0,47865			2502172			O_dodecanoyl_carnitine_acyl_C12_	0,38552			1693983
VCP	0,48129			2528518			L_phenylalanine	0,38706			1705688
GSTM3	0,48282			2543801			AP2M1	0,38805			1713207
Creatinine	0,48393			2554957			x3_Sulfocatechol	0,39016			1729275
YWHAH	0,49119			2628895			HBG2	0,39217			1744727
HSPBP1	0,49365			2654371			HDDC2	0,3925			1747244
AP2M1	0,49626			2681519			x8_Methoxykynurenate	0,39376			1757012
TUBA1B	0,49637			2682668			BPNT1	0,40349			1833392
HSP90AA1	0,50239			2746202			UFM1	0,4183			1953778
PSMD12	0,50538			2778143			ACTN4	0,4183			1953778
YWHAE	0,50773			2803437			TBCA	0,42065			1973426
YARS	0,51163			2845941			L_Homoserine	0,42417			2003025
L_histidine	0,51233			2853624			Anthranilate	0,42623			2020502
NAMPT	0,5173			2908474			GSR	0,44235			2160786
S100A6	0,5218			2959002			NAMPT	0,46085			2330283
MYH10	0,53497			3110743			L_MethionineS_oxide	0,46953			241294
RUVBL1	0,53545			3116418			TMOD1	0,47537			24698
L_Homoserine	0,53919			3160648			L_arginine	0,47777			2493522
HBG1	0,54887			3277761			O_Decenoyl_L_carnitine_acyl_C10_1_	0,49066			2623441
MYH9	0,54903			3279634			SH3BGRL3	0,51055			2834073
HBG2	0,55208			3317368			MYL4	0,53669			313098
Anthranilate	0,57431			3602877			L_octanoylcarnitine_acyl_C8_	0,54838			3271744
L_methionine	0,57792			3651267			Argininosuccinate	0,55596			3365684
EEF1A1P5	0,58326			3723768			Guanidinoacetate	0,55972			3413221
Ornithine	0,63628			4518385			hexanoyl_L_carnitine_acyl_C6_	0,57158			3566678
MYL4	0,64876			4727485			L_histidine	0,62363			4315523
Guanidinoacetate	0,6745			5190084			Urate	0,70146			5725611
SH3BGRL3	0,6834			5360603			Creatinine	0,76537			7266185
Urate	0,72305			6198713			echi	0,82834			9346093
shape_ratio	0,82834			9346093
